# Epidemiology and genomic analysis of *Klebsiella oxytoca* from a single hospital network in Australia

**DOI:** 10.1101/2022.03.08.22272110

**Authors:** James Stewart, Louise M. Judd, Adam Jenney, Kathryn E. Holt, Kelly L. Wyres, Jane Hawkey

## Abstract

Infections caused by *Klebsiella oxytoca* are the second most common cause of *Klebsiella* infections in humans. Most studies to date have focused on *K. oxytoca* outbreaks and few have examined the broader clinical context of *K. oxytoca*. Here, we collected all clinical isolates identified as *K. oxytoca* in a hospital microbiological diagnostic lab across a 15-month period (n=239). The majority of isolates were sensitive to antimicrobials, however 22 isolates were resistant to third-generation cephalosporins (3GCR), of which five were also carbapenem resistant. Whole genome sequencing of a subset of 92 isolates (all invasive, 3GCR and non-urinary isolates collected >48h after admission) showed those identified as *K. oxytoca* by the clinical laboratory actually encompassed four distinct species (*K. oxytoca, Klebsiella michiganensis, Klebsiella grimontii* and *Klebsiella pasteurii*), referred to as the *K. oxytoca* species complex (KoSC). There was significant diversity within the population, with only 10/67 multi-locus sequence types (STs) represented by more than one isolate. Strain transmission was rare, with only a single likely event identified. Six isolates had either extended spectrum beta-lactamase (*bla*_SHV-12_ and/or *bla*_CTX-M-9_) or carbapenemase (*bla*_IMP-4_) genes. One pair of *K. michiganensis* and *K. pasteurii* genomes carried an identical *bla*_IMP-4_ IncL/M plasmid, indicative of plasmid transmission. Whilst antimicrobial resistance was rare, the resistance plasmids were similar to those found in other *Enterobacterales*, demonstrating that KoSC has access to the same plasmid reservoir and thus there is potential for multi-drug resistance. Further genomic studies are required to improve our understanding of the KoSC population and facilitate investigation into the attributes of successful nosocomial isolates.

## Supplementary Table 1 for "Epidemiology and genomic analysis of *Klebsiella oxytoca* from a single hospital network in Australia"

### Sheet: supplementary_table_fullCollect
strain_name	genome_species	ST	collection_year_month	source	sequenced	biosample	read_accession	genome_accession	threeGCR	invasive	carbapenem_R	age_range	sex	pt_code	isolateNum_perPatientEpisode	isolateNum_perPatient	inpatient_days	admission_prior_12m	icu_admission	genome_size	K_locus	K_locus_wzi	K_locus_best_match	K_locus_problems	K_locus_confidence	K_locus_identity	K_locus_missing_genes	O_locus	O_locus_wzm_wzt	O_locus_best_match	O_locus_problems	O_locus_confidence	O_locus_identity	O_locus_missing_genes	ybt_locus	OXY_overexpression	OXY_minus10_motif	blaIMP-4	blaCTX-M-9	blaSHV-12	blaOXA-1	blaTEM-1	blaTEM	qnrB2	qnrA1	mph(A)	fosA7	sul1	sul2	dfrA1	dfrA19	dfrA14	tet(A)	tet(D)	catA2	catB3	catA1	arr-3	aadA1	aadA2	aac(6')-Ib-cr5	aac(3)-IId	aac(6')-Ib4	ant(2'')-Ia	aph(3')-Ia	aph(6)-Id	aph(3'')-Ib	mcr-9.1	gapA	infB	mdh	pgi	phoE	rpoB	tonB
Kox1	Klebsiella pasteurii	ST277	2018-1	tissue/sterile fluid	Y	SAMN23286071	SRR16977006		0	1	0	81-90	M	PT_52	1	1	1	Y	N	6077711	present	present	unknown (best match = KL161)	-+*	None	0.7819	KL161_02_cpsACP,KL161_12_rmlD,KL161_13_wcuP,KL161_14,KL161_15,KL161_16_wzx	present	present	O1v1	-+*	Good	0.7248	O1/O2v1_03_wbbM,O1/O2v1_05_wbbN,O1/O2v1_07_kfoC	complete	N	wt	0	0	0	0	0	0	0	0	0	0	0	0	0	0	0	0	0	0	0	0	0	0	0	0	0	0	0	0	0	0	0	7	23	38	39	6	25	43
Kox11	Klebsiella michiganensis	ST40	2018-1	tissue/sterile fluid	Y	SAMN23286105	SRR16976968		0	0	0	31-40	M	PT_150	1	1	3	N	N	6172041	present	present	unknown (best match = KL41)	?-+	Low	0.9994	KL41_16,KL41_17_wzx	present	present	O1v1	-+*	Good	0.7211	O1/O2v1_03_wbbM,O1/O2v1_05_wbbN,O1/O2v1_07_kfoC	complete	N	wt	0	0	0	0	0	0	0	0	0	0	0	0	0	0	0	0	0	0	0	0	0	0	0	0	0	0	0	1	0	0	0	3	8	20	7	23	14	18
Kox2	NA	NA	2018-1	wound	N	NA	NA		0	0	0	20-30	M	PT_161	1	1	1	N	N	NA	NA	NA	NA	NA	NA	NA	NA	NA	NA	NA	NA	NA	NA	NA	NA	N	NA	NA	NA	NA	NA	NA	NA	NA	NA	NA	NA	NA	NA	NA	NA	NA	NA	NA	NA	NA	NA	NA	NA	NA	NA	NA	NA	NA	NA	NA	NA	NA	NA	NA	NA	NA	NA	NA	NA
Kox3	Klebsiella michiganensis	ST306	2018-1	urine	Y	SAMN23286072	SRR16977005		0	0	0	81-90	F	PT_53	1	1	20	Y	N	6160683	present	present	KL70	+	Good	0.9967	NA	present	present	O1v1	?-+*	Good	0.7233	O1/O2v1_03_wbbM,O1/O2v1_05_wbbN,O1/O2v1_07_kfoC	absent	N	wt	0	0	0	0	0	0	0	0	0	0	0	0	0	0	0	0	0	0	0	0	0	0	0	0	0	0	0	0	0	0	0	3	8	22	52	20	33	23
Kox4	NA	NA	2018-1	respiratory	N	NA	NA		0	0	0	71-80	F	PT_113	1	1	0	N	N	NA	NA	NA	NA	NA	NA	NA	NA	NA	NA	NA	NA	NA	NA	NA	NA	N	NA	NA	NA	NA	NA	NA	NA	NA	NA	NA	NA	NA	NA	NA	NA	NA	NA	NA	NA	NA	NA	NA	NA	NA	NA	NA	NA	NA	NA	NA	NA	NA	NA	NA	NA	NA	NA	NA	NA
Kox5	Klebsiella michiganensis	ST308	2018-1	respiratory	Y	SAMN23286079	SRR16976997		0	0	0	81-90	M	PT_83	1	1	5	N	Y	6252558	present	present	KL102	-+*	Good	0.9026	KL102_02_cpsACP	present	present	unknown (best match = O2v1)	?-+*	Low	0.7321	O1/O2v1_03_wbbM,O1/O2v1_05_wbbN,O1/O2v1_07_kfoC	complete	N	wt	0	0	0	0	0	0	0	0	0	0	0	0	0	0	0	0	0	0	0	0	0	0	0	0	0	0	0	0	0	0	0	3	14	8	21	25	17	21
Kox7	Klebsiella michiganensis	ST43	2018-1	swab	Y	SAMN23286088	SRR16976987		0	0	0	20-30	F	PT_109	1	1	1	Y	Y	6160024	present	present	KL43	-+*	Good	0.8946	KL43_02_cpsACP	present	present	O1v1	-+*	Good	0.7219	O1/O2v1_03_wbbM,O1/O2v1_05_wbbN,O1/O2v1_07_kfoC	complete	N	wt	0	0	0	0	0	0	0	0	0	0	0	0	0	0	0	0	0	0	0	0	0	0	0	0	0	0	0	1	0	0	0	3	5	21	20	11	6	20
Kox8	NA	NA	2018-1	urine	N	NA	NA		0	0	0	91-100	F	PT_73	1	1	1	N	N	NA	NA	NA	NA	NA	NA	NA	NA	NA	NA	NA	NA	NA	NA	NA	NA	N	NA	NA	NA	NA	NA	NA	NA	NA	NA	NA	NA	NA	NA	NA	NA	NA	NA	NA	NA	NA	NA	NA	NA	NA	NA	NA	NA	NA	NA	NA	NA	NA	NA	NA	NA	NA	NA	NA	NA
Kox9	Klebsiella oxytoca	ST266	2018-1	blood	Y	SAMN23286061	SRR16976934		0	1	0	91-100	F	PT_24	1	1	0	Y	N	5868527	present	present	KL74	?-	Good	0.9939	KL74_17_manC,KL74_18_manB	present	absent	OL104	?-	Good	0.9914	OL104_01_manC,OL104_02_manB	complete	N	wt	0	0	0	0	0	0	0	0	0	0	0	0	0	0	0	0	0	0	0	0	0	0	0	0	0	0	0	0	0	0	0	1	2	2	1	65	1	2
Kox156	NA	NA	2018-10	urine	N	NA	NA		0	0	0	31-40	M	PT_169	2	2	NA	Y	N	NA	NA	NA	NA	NA	NA	NA	NA	NA	NA	NA	NA	NA	NA	NA	NA	N	NA	NA	NA	NA	NA	NA	NA	NA	NA	NA	NA	NA	NA	NA	NA	NA	NA	NA	NA	NA	NA	NA	NA	NA	NA	NA	NA	NA	NA	NA	NA	NA	NA	NA	NA	NA	NA	NA	NA
Kox157	Klebsiella oxytoca	ST266	2018-10	swab	Y	SAMN23286116	SRR16976956		0	0	0	31-40	M	PT_169	1	3	NA	Y	N	6047350	present	present	KL74	?-	Good	0.9939	KL74_17_manC,KL74_18_manB	present	absent	OL104	?-	Good	0.9912	OL104_01_manC,OL104_02_manB	complete	N	wt	0	0	0	0	0	0	0	0	0	0	0	0	0	0	0	0	0	0	0	0	0	0	0	0	0	0	0	0	0	0	0	1	2	2	1	65	1	2
Kox158	NA	NA	2018-10	urine	N	NA	NA		0	0	0	61-70	F	PT_213	1	1	45	N	N	NA	NA	NA	NA	NA	NA	NA	NA	NA	NA	NA	NA	NA	NA	NA	NA	N	NA	NA	NA	NA	NA	NA	NA	NA	NA	NA	NA	NA	NA	NA	NA	NA	NA	NA	NA	NA	NA	NA	NA	NA	NA	NA	NA	NA	NA	NA	NA	NA	NA	NA	NA	NA	NA	NA	NA
Kox159	Klebsiella oxytoca	ST176	2018-10	urine	Y	SAMN23286134	SRR16976932		0	0	0	61-70	F	PT_209	1	1	10	N	Y	5990925	present	present	unknown (best match = KL55)	?-+*	None	0.7377	KL55_02_cpsACP,KL55_05_wzb,KL55_06_wzc,KL55_07_wcaA,KL55_08_wcaJ,KL55_09_wcpH,KL55_10_wcpI,KL55_11_wzy,KL55_12_wcpJ,KL55_13_wzx,KL55_14	present	absent	O5	*	High	0.8155	NA	complete	N	wt	0	0	0	0	0	0	0	0	0	0	0	0	0	0	0	0	0	0	0	0	0	0	0	0	0	0	0	0	0	0	0	1	7	2	1	65	1	2
Kox160	Klebsiella oxytoca	ST266	2018-10	respiratory	Y	SAMN23286138	SRR16976928		0	0	0	71-80	M	PT_217	1	1	7	N	Y	5713519	present	present	KL74	none	Very high	0.9949	NA	present	absent	OL104	none	Very high	0.9919	NA	partial deletion	N	wt	0	0	0	0	0	0	0	0	0	0	0	0	0	0	0	0	0	0	0	0	0	0	0	0	0	0	0	0	0	0	0	1	2	2	1	65	1	2
Kox161	Klebsiella grimontii	ST263	2018-10	wound	Y	SAMN23286139	SRR16976927		0	0	0	51-60	M	PT_219	1	1	0	N	Y	6335932	present	present	unknown (best match = KL18)	?-+*	None	0.7537	KL18_02_cpsACP,KL18_06_wzc,KL18_08_wcaA,KL18_09_wcuM,KL18_10_wbbL,KL18_11_wckF,KL18_12_wzy,KL18_13,KL18_14_wcuH,KL18_15_wzx	present	present	O1v1	-+*	Good	0.7259	O1/O2v1_03_wbbM,O1/O2v1_05_wbbN,O1/O2v1_07_kfoC	absent	N	wt	0	0	0	0	0	0	0	0	0	0	0	0	0	0	0	0	0	0	0	0	0	0	0	0	0	0	0	0	0	0	0	6	6	26	10	46	24	33
Kox162	NA	NA	2018-10	urine	N	NA	NA		0	0	0	81-90	F	PT_218	1	1	5	N	N	NA	NA	NA	NA	NA	NA	NA	NA	NA	NA	NA	NA	NA	NA	NA	NA	N	NA	NA	NA	NA	NA	NA	NA	NA	NA	NA	NA	NA	NA	NA	NA	NA	NA	NA	NA	NA	NA	NA	NA	NA	NA	NA	NA	NA	NA	NA	NA	NA	NA	NA	NA	NA	NA	NA	NA
Kox168	NA	NA	2018-10	urine	N	NA	NA		0	0	0	41-50	F	PT_236	1	1	NA	Y	N	NA	NA	NA	NA	NA	NA	NA	NA	NA	NA	NA	NA	NA	NA	NA	NA	N	NA	NA	NA	NA	NA	NA	NA	NA	NA	NA	NA	NA	NA	NA	NA	NA	NA	NA	NA	NA	NA	NA	NA	NA	NA	NA	NA	NA	NA	NA	NA	NA	NA	NA	NA	NA	NA	NA	NA
Kox169	NA	NA	2018-10	urine	N	NA	NA		1	0	0	61-70	M	PT_210	1	1	34	Y	N	NA	NA	NA	NA	NA	NA	NA	NA	NA	NA	NA	NA	NA	NA	NA	NA	N	NA	NA	NA	NA	NA	NA	NA	NA	NA	NA	NA	NA	NA	NA	NA	NA	NA	NA	NA	NA	NA	NA	NA	NA	NA	NA	NA	NA	NA	NA	NA	NA	NA	NA	NA	NA	NA	NA	NA
Kox170	Klebsiella oxytoca	ST266	2018-10	urine	Y	SAMN23286095	SRR16976979		0	0	0	71-80	M	PT_126	1	1	71	Y	N	6021936	present	present	KL74	?-	Good	0.9938	KL74_17_manC,KL74_18_manB	present	absent	OL104	?-	Good	0.9918	OL104_01_manC,OL104_02_manB	complete	N	wt	0	0	0	0	0	0	0	0	0	0	0	0	0	0	0	0	0	0	0	0	0	0	0	0	0	0	0	0	0	0	0	1	2	2	1	65	1	2
Kox171	Klebsiella grimontii	ST291	2018-10	respiratory	Y	SAMN23286057	SRR16976982		0	0	0	71-80	M	PT_18	1	1	0	Y	N	6180564	present	present	unknown (best match = KL107)	-+*	None	0.7687	KL107_02_cpsACP,KL107_05_wzb,KL107_06_wzc,KL107_08,KL107_09,KL107_10	present	present	O1v1	-+*	Good	0.7227	O1/O2v1_03_wbbM,O1/O2v1_05_wbbN,O1/O2v1_07_kfoC	absent	N	wt	0	0	0	0	0	0	0	0	0	0	0	0	0	0	0	0	0	0	0	0	0	0	0	0	0	0	0	0	0	0	0	5	6	66	10	95	5	9
Kox172	Klebsiella oxytoca	ST292	2018-10	wound	Y	SAMN23286140	SRR16976926		0	0	0	51-60	M	PT_220	1	1	9	N	N	5683108	present	present	unknown (best match = KL50)	?-+*	None	0.8036	KL50_02_cpsACP,KL50_07_wcuU,KL50_09_wzx	present	absent	OL104	none	Very high	0.9901	NA	complete	N	wt	0	0	0	0	0	0	0	0	0	0	0	0	0	0	0	0	0	0	0	0	0	0	0	0	0	0	0	0	0	0	0	1	2	2	14	4	1	2
Kox173	Klebsiella oxytoca	ST30	2018-10	urine	Y	SAMN23286064	SRR16976945		1	0	0	81-90	F	PT_27	1	1	37	Y	N	5842654	present	present	unknown (best match = KL55)	?-+*	None	0.7385	KL55_02_cpsACP,KL55_05_wzb,KL55_06_wzc,KL55_07_wcaA,KL55_08_wcaJ,KL55_09_wcpH,KL55_10_wcpI,KL55_11_wzy,KL55_12_wcpJ,KL55_13_wzx,KL55_14	present	absent	OL104	?	Good	0.9902	NA	complete	N	wt	0	0	0	0	0	0	0	0	0	0	0	0	0	0	0	0	0	0	0	0	0	0	0	0	0	0	0	0	0	0	0	1	2	2	14	19	9	2
Kox179	Klebsiella oxytoca	ST178	2018-10	respiratory	Y	SAMN23286073	SRR16977003		0	0	0	61-70	M	PT_57	1	1	1	Y	N	5873638	present	present	unknown (best match = KL128)	?-+*	None	0.7853	KL128_02_cpsACP,KL128_05_wzb,KL128_06_wzc,KL128_08_wcaA,KL128_09_wzy,KL128_10,KL128_11,KL128_12_wcuD,KL128_13_wcuS,KL128_15	present	absent	OL104	none	Very high	0.9912	NA	complete	N	wt	0	0	0	0	0	0	0	0	0	0	0	0	0	0	0	0	0	0	0	0	0	0	0	0	0	0	0	0	0	0	0	1	11	2	1	4	1	2
Kox180	Klebsiella michiganensis	ST294	2018-10	respiratory	Y	SAMN23286115	SRR16976957		0	0	0	61-70	M	PT_167	1	1	3	Y	Y	6550115	present	present	unknown (best match = KL149)	?-+*	None	0.7558	KL149_02_cpsACP,KL149_05_wzb,KL149_08,KL149_09,KL149_10_wzx,KL149_11,KL149_12,KL149_13,KL149_14	present	present	O1v1	-+*	Good	0.7212	O1/O2v1_03_wbbM,O1/O2v1_05_wbbN,O1/O2v1_07_kfoC	absent	N	wt	0	0	0	0	1	0	0	0	0	0	0	0	0	0	1	0	0	0	0	0	0	0	0	0	0	0	0	1	0	0	0	3	8	24	33	20	6	25
Kox181	NA	NA	2018-10	urine	N	NA	NA		0	0	0	51-60	M	PT_74	1	1	0	Y	N	NA	NA	NA	NA	NA	NA	NA	NA	NA	NA	NA	NA	NA	NA	NA	NA	N	NA	NA	NA	NA	NA	NA	NA	NA	NA	NA	NA	NA	NA	NA	NA	NA	NA	NA	NA	NA	NA	NA	NA	NA	NA	NA	NA	NA	NA	NA	NA	NA	NA	NA	NA	NA	NA	NA	NA
Kox174	NA	NA	2018-11	swab	N	NA	NA		0	0	0	51-60	M	PT_163	1	1	1	N	N	NA	NA	NA	NA	NA	NA	NA	NA	NA	NA	NA	NA	NA	NA	NA	NA	N	NA	NA	NA	NA	NA	NA	NA	NA	NA	NA	NA	NA	NA	NA	NA	NA	NA	NA	NA	NA	NA	NA	NA	NA	NA	NA	NA	NA	NA	NA	NA	NA	NA	NA	NA	NA	NA	NA	NA
Kox175	NA	NA	2018-11	respiratory	N	NA	NA		0	0	0	61-70	M	PT_165	1	2	20	Y	N	NA	NA	NA	NA	NA	NA	NA	NA	NA	NA	NA	NA	NA	NA	NA	NA	N	NA	NA	NA	NA	NA	NA	NA	NA	NA	NA	NA	NA	NA	NA	NA	NA	NA	NA	NA	NA	NA	NA	NA	NA	NA	NA	NA	NA	NA	NA	NA	NA	NA	NA	NA	NA	NA	NA	NA
Kox176	NA	NA	2018-11	urine	N	NA	NA		0	0	0	61-70	M	PT_85	1	1	0	Y	N	NA	NA	NA	NA	NA	NA	NA	NA	NA	NA	NA	NA	NA	NA	NA	NA	N	NA	NA	NA	NA	NA	NA	NA	NA	NA	NA	NA	NA	NA	NA	NA	NA	NA	NA	NA	NA	NA	NA	NA	NA	NA	NA	NA	NA	NA	NA	NA	NA	NA	NA	NA	NA	NA	NA	NA
Kox177	Klebsiella oxytoca	ST293	2018-11	respiratory	Y	SAMN23286110	SRR16976963		0	0	0	71-80	M	PT_155	1	1	1	Y	N	5758790	present	present	unknown (best match = KL50)	?-+*	None	0.7789	KL50_02_cpsACP,KL50_05_wbaZ,KL50_06_wbaP,KL50_07_wcuU,KL50_08_wcuH,KL50_09_wzx	present	absent	OL104	?-	Good	0.9926	OL104_01_manC	complete	N	wt	0	0	0	0	0	0	0	0	0	0	0	0	0	0	0	0	0	0	0	0	0	0	0	0	0	0	0	0	0	0	0	1	2	2	1	90	2	2
Kox178	NA	NA	2018-11	wound	N	NA	NA		0	0	0	71-80	M	PT_155	1	2	1	Y	N	NA	NA	NA	NA	NA	NA	NA	NA	NA	NA	NA	NA	NA	NA	NA	NA	N	NA	NA	NA	NA	NA	NA	NA	NA	NA	NA	NA	NA	NA	NA	NA	NA	NA	NA	NA	NA	NA	NA	NA	NA	NA	NA	NA	NA	NA	NA	NA	NA	NA	NA	NA	NA	NA	NA	NA
Kox182	Klebsiella michiganensis	ST295	2018-11	urine	Y	SAMN23286077	SRR16976999		0	0	0	41-50	M	PT_76	1	1	5	Y	N	5946320	present	present	unknown (best match = KL107)	-+*	None	0.7677	KL107_02_cpsACP,KL107_05_wzb,KL107_06_wzc,KL107_08,KL107_09,KL107_10	present	present	O2v1	?-+*	Good	0.7223	O1/O2v1_03_wbbM,O1/O2v1_05_wbbN,O1/O2v1_07_kfoC	complete	N	G->A position 5	0	0	0	0	0	0	0	0	0	0	0	0	0	0	0	0	0	0	0	0	0	0	0	0	0	0	0	1	0	0	0	12	41	25	9	24	6	12
Kox183	Klebsiella oxytoca	ST296	2018-11	blood	Y	SAMN23286082	SRR16976994		0	1	0	71-80	F	PT_94	1	1	0	N	N	5783961	present	present	unknown (best match = KL107)	?-+*	None	0.7592	KL107_02_cpsACP,KL107_05_wzb,KL107_06_wzc,KL107_08,KL107_09,KL107_10	present	absent	OL104	none	Very high	0.9911	NA	complete	N	wt	0	0	0	0	0	0	0	0	0	1	0	0	0	0	0	0	0	0	0	0	0	0	0	0	0	0	0	0	0	0	0	1	7	2	5	34	1	1
Kox184	NA	NA	2018-11	wound	N	NA	NA		0	0	0	41-50	M	PT_221	1	1	NA	N	N	NA	NA	NA	NA	NA	NA	NA	NA	NA	NA	NA	NA	NA	NA	NA	NA	N	NA	NA	NA	NA	NA	NA	NA	NA	NA	NA	NA	NA	NA	NA	NA	NA	NA	NA	NA	NA	NA	NA	NA	NA	NA	NA	NA	NA	NA	NA	NA	NA	NA	NA	NA	NA	NA	NA	NA
Kox185	NA	NA	2018-11	urine	N	NA	NA		0	0	0	81-90	F	PT_34	1	1	3	N	N	NA	NA	NA	NA	NA	NA	NA	NA	NA	NA	NA	NA	NA	NA	NA	NA	N	NA	NA	NA	NA	NA	NA	NA	NA	NA	NA	NA	NA	NA	NA	NA	NA	NA	NA	NA	NA	NA	NA	NA	NA	NA	NA	NA	NA	NA	NA	NA	NA	NA	NA	NA	NA	NA	NA	NA
Kox186	NA	NA	2018-11	tissue/sterile fluid	N	NA	NA		0	0	0	81-90	F	PT_58	1	1	1	N	N	NA	NA	NA	NA	NA	NA	NA	NA	NA	NA	NA	NA	NA	NA	NA	NA	N	NA	NA	NA	NA	NA	NA	NA	NA	NA	NA	NA	NA	NA	NA	NA	NA	NA	NA	NA	NA	NA	NA	NA	NA	NA	NA	NA	NA	NA	NA	NA	NA	NA	NA	NA	NA	NA	NA	NA
Kox187	NA	NA	2018-11	urine	N	NA	NA		0	0	0	71-80	M	PT_44	1	1	NA	Y	N	NA	NA	NA	NA	NA	NA	NA	NA	NA	NA	NA	NA	NA	NA	NA	NA	N	NA	NA	NA	NA	NA	NA	NA	NA	NA	NA	NA	NA	NA	NA	NA	NA	NA	NA	NA	NA	NA	NA	NA	NA	NA	NA	NA	NA	NA	NA	NA	NA	NA	NA	NA	NA	NA	NA	NA
Kox188	Klebsiella michiganensis	ST297	2018-11	respiratory	Y	SAMN23286053	SRR16976948		0	0	0	81-90	M	PT_1	1	1	5	N	Y	6245813	present	present	unknown (best match = KL47)	?-+*	None	0.7985	KL47_02_cpsACP,KL47_09,KL47_10_wcqC,KL47_12_wcuT	present	present	O1v1	-+*	Good	0.7217	O1/O2v1_03_wbbM,O1/O2v1_05_wbbN,O1/O2v1_07_kfoC	complete	N	wt	0	0	0	0	0	0	0	0	0	0	0	0	0	0	0	0	0	0	0	0	0	0	0	0	0	0	0	0	0	0	0	3	5	21	13	24	6	74
Kox189	NA	NA	2018-11	wound	N	NA	NA		0	0	0	61-70	M	PT_13	1	1	NA	N	N	NA	NA	NA	NA	NA	NA	NA	NA	NA	NA	NA	NA	NA	NA	NA	NA	N	NA	NA	NA	NA	NA	NA	NA	NA	NA	NA	NA	NA	NA	NA	NA	NA	NA	NA	NA	NA	NA	NA	NA	NA	NA	NA	NA	NA	NA	NA	NA	NA	NA	NA	NA	NA	NA	NA	NA
Kox190	NA	NA	2018-11	urine	N	NA	NA		0	0	0	71-80	M	PT_78	2	2	1	Y	N	NA	NA	NA	NA	NA	NA	NA	NA	NA	NA	NA	NA	NA	NA	NA	NA	N	NA	NA	NA	NA	NA	NA	NA	NA	NA	NA	NA	NA	NA	NA	NA	NA	NA	NA	NA	NA	NA	NA	NA	NA	NA	NA	NA	NA	NA	NA	NA	NA	NA	NA	NA	NA	NA	NA	NA
Kox191	NA	NA	2018-12	wound	N	NA	NA		0	0	0	61-70	M	PT_95	1	1	1	N	N	NA	NA	NA	NA	NA	NA	NA	NA	NA	NA	NA	NA	NA	NA	NA	NA	N	NA	NA	NA	NA	NA	NA	NA	NA	NA	NA	NA	NA	NA	NA	NA	NA	NA	NA	NA	NA	NA	NA	NA	NA	NA	NA	NA	NA	NA	NA	NA	NA	NA	NA	NA	NA	NA	NA	NA
Kox192	NA	NA	2018-12	urine	N	NA	NA		0	0	0	71-80	F	PT_30	1	1	NA	Y	N	NA	NA	NA	NA	NA	NA	NA	NA	NA	NA	NA	NA	NA	NA	NA	NA	N	NA	NA	NA	NA	NA	NA	NA	NA	NA	NA	NA	NA	NA	NA	NA	NA	NA	NA	NA	NA	NA	NA	NA	NA	NA	NA	NA	NA	NA	NA	NA	NA	NA	NA	NA	NA	NA	NA	NA
Kox193	NA	NA	2018-12	urine	N	NA	NA		0	0	0	81-90	M	PT_10	1	1	1	Y	N	NA	NA	NA	NA	NA	NA	NA	NA	NA	NA	NA	NA	NA	NA	NA	NA	N	NA	NA	NA	NA	NA	NA	NA	NA	NA	NA	NA	NA	NA	NA	NA	NA	NA	NA	NA	NA	NA	NA	NA	NA	NA	NA	NA	NA	NA	NA	NA	NA	NA	NA	NA	NA	NA	NA	NA
Kox194	NA	NA	2018-12	urine	N	NA	NA		0	0	0	41-50	M	PT_33	1	1	1	Y	N	NA	NA	NA	NA	NA	NA	NA	NA	NA	NA	NA	NA	NA	NA	NA	NA	N	NA	NA	NA	NA	NA	NA	NA	NA	NA	NA	NA	NA	NA	NA	NA	NA	NA	NA	NA	NA	NA	NA	NA	NA	NA	NA	NA	NA	NA	NA	NA	NA	NA	NA	NA	NA	NA	NA	NA
Kox195	Klebsiella pasteurii	ST298	2018-12	respiratory	Y	SAMN23286129	SRR16976938		0	0	0	71-80	F	PT_195	1	1	17	Y	Y	5871550	present	present	unknown (best match = KL161)	-+*	None	0.7815	KL161_02_cpsACP,KL161_12_rmlD,KL161_13_wcuP,KL161_14,KL161_15,KL161_16_wzx	present	present	O1v1	-+*	Good	0.7236	O1/O2v1_03_wbbM,O1/O2v1_05_wbbN,O1/O2v1_07_kfoC	complete	Y	G->T position 1	0	0	0	0	0	0	0	0	0	0	0	0	0	0	0	0	0	0	0	0	0	0	0	0	0	0	0	0	0	0	0	7	46	58	31	82	18	22
Kox196	Klebsiella oxytoca	ST176	2018-12	respiratory	Y	SAMN23286142	SRR16976924		1	0	0	41-50	M	PT_224	1	1	4	N	Y	5983839	present	present	unknown (best match = KL55)	?-+*	None	0.7377	KL55_02_cpsACP,KL55_05_wzb,KL55_06_wzc,KL55_07_wcaA,KL55_08_wcaJ,KL55_09_wcpH,KL55_10_wcpI,KL55_11_wzy,KL55_12_wcpJ,KL55_13_wzx,KL55_14	present	absent	O5	*	High	0.8156	NA	complete	Y	G->T position 1	0	0	0	0	0	0	0	0	0	0	0	0	0	0	0	0	0	0	0	0	0	0	0	0	0	0	0	0	0	0	0	1	7	2	1	65	1	2
Kox197	Klebsiella michiganensis	ST180	2018-12	blood	Y	SAMN23286066	SRR16977011		0	1	0	51-60	F	PT_31	1	1	10	N	N	6761950	present	present	KL29	?-+*	Good	0.8758	KL29_08_wcuD,KL29_09_wcuE	present	present	unknown (best match = O1v1)	?-+*	Low	0.7315	O1/O2v1_03_wbbM,O1/O2v1_05_wbbN,O1/O2v1_07_kfoC	absent	N	wt	0	0	0	0	0	0	0	0	0	0	0	0	0	0	0	0	0	0	0	0	0	0	0	0	0	0	0	1	0	0	0	3	8	22	42	20	33	23
Kox198	NA	NA	2018-12	urine	N	NA	NA		0	0	0	41-50	M	PT_70	1	1	NA	N	N	NA	NA	NA	NA	NA	NA	NA	NA	NA	NA	NA	NA	NA	NA	NA	NA	N	NA	NA	NA	NA	NA	NA	NA	NA	NA	NA	NA	NA	NA	NA	NA	NA	NA	NA	NA	NA	NA	NA	NA	NA	NA	NA	NA	NA	NA	NA	NA	NA	NA	NA	NA	NA	NA	NA	NA
Kox199	Klebsiella oxytoca	ST299	2018-12	blood	Y	SAMN23286141	SRR16976925		0	1	0	71-80	M	PT_222	1	1	14	N	Y	5839680	present	present	unknown (best match = KL62)	?-+*	None	0.7956	KL62_02_cpsACP,KL62_09,KL62_10,KL62_12,KL62_13,KL62_14	present	absent	O5	*	High	0.8158	NA	complete	N	wt	0	0	0	0	0	0	0	0	0	0	0	0	0	0	0	0	0	0	0	0	0	0	0	0	0	0	0	0	0	0	0	2	7	2	18	19	1	2
Kox200	NA	NA	2018-12	urine	N	NA	NA		0	0	0	91-100	M	PT_56	1	1	NA	N	N	NA	NA	NA	NA	NA	NA	NA	NA	NA	NA	NA	NA	NA	NA	NA	NA	N	NA	NA	NA	NA	NA	NA	NA	NA	NA	NA	NA	NA	NA	NA	NA	NA	NA	NA	NA	NA	NA	NA	NA	NA	NA	NA	NA	NA	NA	NA	NA	NA	NA	NA	NA	NA	NA	NA	NA
Kox201	NA	NA	2018-12	urine	N	NA	NA		0	0	0	71-80	M	PT_225	1	1	4	Y	N	NA	NA	NA	NA	NA	NA	NA	NA	NA	NA	NA	NA	NA	NA	NA	NA	N	NA	NA	NA	NA	NA	NA	NA	NA	NA	NA	NA	NA	NA	NA	NA	NA	NA	NA	NA	NA	NA	NA	NA	NA	NA	NA	NA	NA	NA	NA	NA	NA	NA	NA	NA	NA	NA	NA	NA
Kox202	NA	NA	2018-12	urine	N	NA	NA		0	0	0	61-70	M	PT_47	1	1	NA	Y	N	NA	NA	NA	NA	NA	NA	NA	NA	NA	NA	NA	NA	NA	NA	NA	NA	N	NA	NA	NA	NA	NA	NA	NA	NA	NA	NA	NA	NA	NA	NA	NA	NA	NA	NA	NA	NA	NA	NA	NA	NA	NA	NA	NA	NA	NA	NA	NA	NA	NA	NA	NA	NA	NA	NA	NA
Kox203	NA	NA	2018-12	respiratory	N	NA	NA		0	0	0	71-80	M	PT_222	1	2	16	Y	N	NA	NA	NA	NA	NA	NA	NA	NA	NA	NA	NA	NA	NA	NA	NA	NA	N	NA	NA	NA	NA	NA	NA	NA	NA	NA	NA	NA	NA	NA	NA	NA	NA	NA	NA	NA	NA	NA	NA	NA	NA	NA	NA	NA	NA	NA	NA	NA	NA	NA	NA	NA	NA	NA	NA	NA
Kox204	NA	NA	2018-12	wound	N	NA	NA		0	0	0	81-90	M	PT_226	1	1	0	N	N	NA	NA	NA	NA	NA	NA	NA	NA	NA	NA	NA	NA	NA	NA	NA	NA	N	NA	NA	NA	NA	NA	NA	NA	NA	NA	NA	NA	NA	NA	NA	NA	NA	NA	NA	NA	NA	NA	NA	NA	NA	NA	NA	NA	NA	NA	NA	NA	NA	NA	NA	NA	NA	NA	NA	NA
Kox205	Klebsiella pasteurii	ST300	2018-12	fecal	Y	SAMN23286136	SRR16976930	CP089403-06	1	0	1	51-60	M	PT_215	1	1	107	N	N	6309955	present	present	KL70	+*	Good	0.9314	NA	present	present	O1v1	-+*	Good	0.7242	O1/O2v1_03_wbbM,O1/O2v1_05_wbbN,O1/O2v1_07_kfoC	complete	N	wt	1	0	1	0	1	1	1	0	1	0	1	1	0	0	1	0	0	1	1	0	0	0	0	0	1	1	0	0	1	1	0	13	23	38	39	69	25	22
Kox10	Klebsiella oxytoca	ST266	2018-2	tissue/sterile fluid	Y	SAMN23286113	SRR16976959		0	0	0	51-60	F	PT_162	1	1	15	Y	N	5725072	present	present	KL74	?-	Good	0.9943	KL74_18_manB	present	absent	OL104	?-	Good	0.9916	OL104_02_manB	complete	N	wt	0	0	0	0	0	0	0	0	0	0	0	0	0	0	0	0	0	0	0	0	0	0	0	0	0	0	0	0	0	0	0	1	2	2	1	65	1	2
Kox12	NA	NA	2018-2	swab	N	NA	NA		0	0	0	61-70	M	PT_14	1	1	1	Y	N	NA	NA	NA	NA	NA	NA	NA	NA	NA	NA	NA	NA	NA	NA	NA	NA	N	NA	NA	NA	NA	NA	NA	NA	NA	NA	NA	NA	NA	NA	NA	NA	NA	NA	NA	NA	NA	NA	NA	NA	NA	NA	NA	NA	NA	NA	NA	NA	NA	NA	NA	NA	NA	NA	NA	NA
Kox13	Klebsiella oxytoca	ST199	2018-2	swab	Y	SAMN23286102	SRR16976972		0	0	0	61-70	F	PT_139	1	1	0	Y	Y	5715714	present	present	KL29	+*	Good	0.9326	NA	present	absent	OL104	none	Very high	0.9914	NA	complete	N	wt	0	0	0	0	0	0	0	0	0	0	0	0	0	0	0	0	0	0	0	0	0	0	0	0	0	0	0	0	0	0	0	2	2	2	3	19	2	2
Kox14	NA	NA	2018-2	urine	N	NA	NA		0	0	0	91-100	F	PT_129	1	1	1	Y	N	NA	NA	NA	NA	NA	NA	NA	NA	NA	NA	NA	NA	NA	NA	NA	NA	N	NA	NA	NA	NA	NA	NA	NA	NA	NA	NA	NA	NA	NA	NA	NA	NA	NA	NA	NA	NA	NA	NA	NA	NA	NA	NA	NA	NA	NA	NA	NA	NA	NA	NA	NA	NA	NA	NA	NA
Kox15	Klebsiella oxytoca	ST22	2018-2	urine	Y	SAMN23286060	SRR16976949		0	0	0	91-100	F	PT_21	1	1	55	Y	N	5655985	present	present	unknown (best match = KL107)	?-+*	None	0.759	KL107_02_cpsACP,KL107_05_wzb,KL107_06_wzc,KL107_08,KL107_09,KL107_10	present	absent	O5	*	High	0.8152	NA	complete	N	wt	0	0	0	0	0	0	0	0	0	0	0	0	0	0	0	0	0	0	0	0	0	0	0	0	0	0	0	0	0	0	0	1	3	13	1	2	10	10
Kox16	NA	NA	2018-2	urine	N	NA	NA		0	0	0	61-70	M	PT_165	1	1	13	N	N	NA	NA	NA	NA	NA	NA	NA	NA	NA	NA	NA	NA	NA	NA	NA	NA	N	NA	NA	NA	NA	NA	NA	NA	NA	NA	NA	NA	NA	NA	NA	NA	NA	NA	NA	NA	NA	NA	NA	NA	NA	NA	NA	NA	NA	NA	NA	NA	NA	NA	NA	NA	NA	NA	NA	NA
Kox19	NA	NA	2018-2	urine	N	NA	NA		0	0	0	41-50	F	PT_4	1	1	0	N	N	NA	NA	NA	NA	NA	NA	NA	NA	NA	NA	NA	NA	NA	NA	NA	NA	N	NA	NA	NA	NA	NA	NA	NA	NA	NA	NA	NA	NA	NA	NA	NA	NA	NA	NA	NA	NA	NA	NA	NA	NA	NA	NA	NA	NA	NA	NA	NA	NA	NA	NA	NA	NA	NA	NA	NA
Kox20	Klebsiella michiganensis	ST40	2018-2	respiratory	Y	SAMN23286094	SRR16976980		0	0	0	71-80	F	PT_125	1	1	NA	Y	N	5975566	present	present	KL41	+	Good	0.9995	NA	present	present	O1v1	-+*	Good	0.7211	O1/O2v1_03_wbbM,O1/O2v1_05_wbbN,O1/O2v1_07_kfoC	partial deletion	N	wt	0	0	0	0	0	0	0	0	0	0	1	0	1	0	0	1	0	0	0	0	0	1	0	0	0	0	0	1	0	0	0	3	8	20	7	23	14	18
Kox21	NA	NA	2018-2	wound	N	NA	NA		0	0	0	31-40	F	PT_238	1	1	1	N	N	NA	NA	NA	NA	NA	NA	NA	NA	NA	NA	NA	NA	NA	NA	NA	NA	N	NA	NA	NA	NA	NA	NA	NA	NA	NA	NA	NA	NA	NA	NA	NA	NA	NA	NA	NA	NA	NA	NA	NA	NA	NA	NA	NA	NA	NA	NA	NA	NA	NA	NA	NA	NA	NA	NA	NA
Kox22	Klebsiella oxytoca	ST302	2018-2	blood	Y	SAMN23286112	SRR16976961		0	1	0	71-80	F	PT_159	1	1	0	Y	N	5670408	present	present	unknown (best match = KL107)	?-+*	None	0.7591	KL107_02_cpsACP,KL107_05_wzb,KL107_06_wzc,KL107_08,KL107_09,KL107_10	present	absent	OL104	none	Very high	0.9921	NA	complete	N	wt	0	0	0	0	0	0	0	0	0	0	0	0	0	0	0	0	0	0	0	0	0	0	0	0	0	0	0	0	0	0	0	1	18	2	1	84	1	1
Kox23	NA	NA	2018-2	urine	N	NA	NA		0	0	0	71-80	M	PT_6	1	1	3	Y	N	NA	NA	NA	NA	NA	NA	NA	NA	NA	NA	NA	NA	NA	NA	NA	NA	N	NA	NA	NA	NA	NA	NA	NA	NA	NA	NA	NA	NA	NA	NA	NA	NA	NA	NA	NA	NA	NA	NA	NA	NA	NA	NA	NA	NA	NA	NA	NA	NA	NA	NA	NA	NA	NA	NA	NA
Kox25	Klebsiella oxytoca	ST176	2018-2	respiratory	Y	SAMN23286117	SRR16976955		0	0	0	71-80	M	PT_177	1	1	2	N	Y	6176707	present	present	unknown (best match = KL55)	?-+*	None	0.735	KL55_02_cpsACP,KL55_05_wzb,KL55_06_wzc,KL55_07_wcaA,KL55_08_wcaJ,KL55_09_wcpH,KL55_10_wcpI,KL55_11_wzy,KL55_12_wcpJ,KL55_13_wzx,KL55_14	present	absent	O5	*	High	0.8156	NA	complete	N	wt	0	0	0	0	0	0	0	0	0	0	0	0	0	0	0	0	0	0	0	0	0	0	0	0	0	0	0	0	0	0	0	1	7	2	1	65	1	2
Kox24	NA	NA	2018-3	urine	N	NA	NA		0	0	0	71-80	M	PT_160	1	1	NA	Y	N	NA	NA	NA	NA	NA	NA	NA	NA	NA	NA	NA	NA	NA	NA	NA	NA	N	NA	NA	NA	NA	NA	NA	NA	NA	NA	NA	NA	NA	NA	NA	NA	NA	NA	NA	NA	NA	NA	NA	NA	NA	NA	NA	NA	NA	NA	NA	NA	NA	NA	NA	NA	NA	NA	NA	NA
Kox26	Klebsiella oxytoca	ST178	2018-3	fecal	Y	SAMN23286055	SRR16977004	CP089399-402	1	0	1	71-80	M	PT_5	1	1	6	Y	N	6682285	present	present	unknown (best match = KL128)	?-+*	None	0.7853	KL128_02_cpsACP,KL128_05_wzb,KL128_06_wzc,KL128_08_wcaA,KL128_09_wzy,KL128_10,KL128_11,KL128_12_wcuD,KL128_13_wcuS,KL128_15	present	absent	OL104	none	Very high	0.9912	NA	complete	N	wt	1	1	0	1	1	0	1	1	1	0	1	0	0	1	0	0	1	0	1	1	1	0	1	1	1	1	1	0	1	1	1	1	11	2	1	4	1	2
Kox27	NA	NA	2018-3	urine	N	NA	NA		0	0	0	41-50	F	PT_65	1	1	NA	Y	N	NA	NA	NA	NA	NA	NA	NA	NA	NA	NA	NA	NA	NA	NA	NA	NA	N	NA	NA	NA	NA	NA	NA	NA	NA	NA	NA	NA	NA	NA	NA	NA	NA	NA	NA	NA	NA	NA	NA	NA	NA	NA	NA	NA	NA	NA	NA	NA	NA	NA	NA	NA	NA	NA	NA	NA
Kox28	Klebsiella michiganensis	ST305	2018-3	wound	Y	SAMN23286070	SRR16977007		0	0	0	61-70	M	PT_50	1	1	NA	Y	N	6237060	present	present	unknown (best match = KL68)	?-+*	Low	0.894	KL68_02_cpsACP	present	present	O1v1	-+*	Good	0.7214	O1/O2v1_03_wbbM,O1/O2v1_05_wbbN,O1/O2v1_07_kfoC	complete	N	wt	0	0	0	0	0	0	0	0	0	0	0	0	0	0	0	0	0	0	0	0	0	0	0	0	0	0	0	1	0	0	0	3	41	25	12	20	6	25
Kox29	NA	NA	2018-3	urine	N	NA	NA		0	0	0	81-90	M	PT_48	1	1	1	N	N	NA	NA	NA	NA	NA	NA	NA	NA	NA	NA	NA	NA	NA	NA	NA	NA	N	NA	NA	NA	NA	NA	NA	NA	NA	NA	NA	NA	NA	NA	NA	NA	NA	NA	NA	NA	NA	NA	NA	NA	NA	NA	NA	NA	NA	NA	NA	NA	NA	NA	NA	NA	NA	NA	NA	NA
Kox30	Klebsiella michiganensis	ST202	2018-3	wound	Y	SAMN23286120	SRR16976952		0	0	0	41-50	F	PT_183	1	1	1	N	Y	6411491	present	present	unknown (best match = KL68)	?-+*	Low	0.8941	KL68_02_cpsACP	present	present	O1v1	-+*	Good	0.7211	O1/O2v1_03_wbbM,O1/O2v1_05_wbbN,O1/O2v1_07_kfoC	complete	N	wt	0	0	0	0	0	0	0	0	0	0	0	0	0	0	0	0	0	0	0	0	0	0	0	0	0	0	0	1	0	0	0	3	5	21	13	74	6	12
Kox31	NA	NA	2018-3	urine	N	NA	NA		0	0	0	31-40	F	PT_111	1	1	NA	N	N	NA	NA	NA	NA	NA	NA	NA	NA	NA	NA	NA	NA	NA	NA	NA	NA	N	NA	NA	NA	NA	NA	NA	NA	NA	NA	NA	NA	NA	NA	NA	NA	NA	NA	NA	NA	NA	NA	NA	NA	NA	NA	NA	NA	NA	NA	NA	NA	NA	NA	NA	NA	NA	NA	NA	NA
Kox33	Klebsiella michiganensis	ST43	2018-3	respiratory	Y	SAMN23286087	SRR16976988		0	0	0	71-80	F	PT_108	1	1	NA	Y	N	6579135	present	present	KL43	-+*	Good	0.8946	KL43_02_cpsACP,KL43_15_wcpZ	present	present	O1v1	-+*	Good	0.7219	O1/O2v1_03_wbbM,O1/O2v1_05_wbbN,O1/O2v1_07_kfoC	complete	N	wt	0	0	0	0	0	0	0	0	0	0	0	0	0	0	0	0	0	0	0	0	0	0	0	0	0	0	0	1	0	0	0	3	5	21	20	11	6	20
Kox34	NA	NA	2018-3	respiratory	N	NA	NA		0	0	0	41-50	F	PT_183	1	2	3	N	N	NA	NA	NA	NA	NA	NA	NA	NA	NA	NA	NA	NA	NA	NA	NA	NA	N	NA	NA	NA	NA	NA	NA	NA	NA	NA	NA	NA	NA	NA	NA	NA	NA	NA	NA	NA	NA	NA	NA	NA	NA	NA	NA	NA	NA	NA	NA	NA	NA	NA	NA	NA	NA	NA	NA	NA
Kox37	NA	NA	2018-3	urine	N	NA	NA		0	0	0	91-100	F	PT_68	1	1	1	N	N	NA	NA	NA	NA	NA	NA	NA	NA	NA	NA	NA	NA	NA	NA	NA	NA	N	NA	NA	NA	NA	NA	NA	NA	NA	NA	NA	NA	NA	NA	NA	NA	NA	NA	NA	NA	NA	NA	NA	NA	NA	NA	NA	NA	NA	NA	NA	NA	NA	NA	NA	NA	NA	NA	NA	NA
Kox39	Klebsiella michiganensis	ST114	2018-3	urine	Y	SAMN23286089	SRR16976986		0	0	0	81-90	F	PT_114	1	1	15	N	N	6093648	present	present	unknown (best match = KL18)	?-+*	None	0.7538	KL18_02_cpsACP,KL18_06_wzc,KL18_08_wcaA,KL18_09_wcuM,KL18_10_wbbL,KL18_11_wckF,KL18_12_wzy,KL18_13,KL18_14_wcuH,KL18_15_wzx	present	present	O1v1	-+*	Good	0.7231	O1/O2v1_03_wbbM,O1/O2v1_05_wbbN,O1/O2v1_07_kfoC	partial deletion	N	wt	0	0	0	0	0	0	0	0	0	0	0	0	0	0	0	0	0	0	0	0	0	0	0	0	0	0	0	1	0	0	0	3	9	16	40	49	17	44
Kox40	NA	NA	2018-3	urine	N	NA	NA		0	0	0	51-60	M	PT_61	1	1	0	Y	N	NA	NA	NA	NA	NA	NA	NA	NA	NA	NA	NA	NA	NA	NA	NA	NA	N	NA	NA	NA	NA	NA	NA	NA	NA	NA	NA	NA	NA	NA	NA	NA	NA	NA	NA	NA	NA	NA	NA	NA	NA	NA	NA	NA	NA	NA	NA	NA	NA	NA	NA	NA	NA	NA	NA	NA
Kox41	Klebsiella michiganensis	ST232	2018-3	respiratory	Y	SAMN23286084	SRR16976991		0	0	0	81-90	F	PT_98	1	1	2	N	Y	5589824	present	present	KL70	+	Good	0.9838	NA	present	present	O1v1	-+*	Good	0.7234	O1/O2v1_03_wbbM,O1/O2v1_05_wbbN,O1/O2v1_07_kfoC	absent	N	wt	0	0	0	0	0	0	0	0	0	0	0	0	0	0	0	0	0	0	0	0	0	0	0	0	0	0	0	0	0	0	0	3	4	49	8	25	3	4
Kox42	Klebsiella grimontii	ST307	2018-3	respiratory	Y	SAMN23286092	SRR16976983		0	0	0	61-70	F	PT_120	1	1	5	N	Y	5809763	present	present	unknown (best match = KL124)	?-+*	None	0.7301	KL124_02_cpsACP,KL124_08_wctK,KL124_09_wcuP,KL124_10_wclJ,KL124_11_wzy,KL124_12,KL124_13_wcuA,KL124_14_wcaL,KL124_15_wzx,KL124_17_wclK,KL124_18_rmlB,KL124_20_rmlD,KL124_21_rmlC	present	present	O1v1	-+*	Good	0.7216	O1/O2v1_03_wbbM,O1/O2v1_05_wbbN,O1/O2v1_07_kfoC	complete	N	wt	0	0	0	0	0	0	0	0	0	0	0	0	0	0	0	0	0	0	0	0	0	0	0	0	0	0	0	0	0	0	0	19	6	39	10	46	5	9
Kox43	Klebsiella michiganensis	ST108	2018-3	respiratory	Y	SAMN23286121	SRR16976951		0	0	0	20-30	M	PT_185	1	1	2	N	Y	6238390	present	present	unknown (best match = KL43)	?-+*	Low	0.8946	KL43_02_cpsACP	present	present	O1v1	-+*	Good	0.7219	O1/O2v1_03_wbbM,O1/O2v1_05_wbbN,O1/O2v1_07_kfoC	complete	N	wt	0	0	0	0	0	0	0	0	0	0	0	0	0	0	0	0	0	0	0	0	0	0	0	0	0	0	0	1	0	0	0	3	5	21	20	24	6	30
Kox44	NA	NA	2018-3	urine	N	NA	NA		0	0	0	51-60	M	PT_69	1	1	NA	Y	N	NA	NA	NA	NA	NA	NA	NA	NA	NA	NA	NA	NA	NA	NA	NA	NA	N	NA	NA	NA	NA	NA	NA	NA	NA	NA	NA	NA	NA	NA	NA	NA	NA	NA	NA	NA	NA	NA	NA	NA	NA	NA	NA	NA	NA	NA	NA	NA	NA	NA	NA	NA	NA	NA	NA	NA
Kox45	NA	NA	2018-4	urine	N	NA	NA		0	0	0	81-90	F	PT_114	2	2	30	N	N	NA	NA	NA	NA	NA	NA	NA	NA	NA	NA	NA	NA	NA	NA	NA	NA	N	NA	NA	NA	NA	NA	NA	NA	NA	NA	NA	NA	NA	NA	NA	NA	NA	NA	NA	NA	NA	NA	NA	NA	NA	NA	NA	NA	NA	NA	NA	NA	NA	NA	NA	NA	NA	NA	NA	NA
Kox46	Klebsiella michiganensis	ST27	2018-4	respiratory	Y	SAMN23286123	SRR16976944		0	0	0	31-40	F	PT_187	1	1	6	N	Y	6133452	present	present	KL145	none	Very high	0.9996	NA	present	present	O1v1	?-+*	Good	0.7217	O1/O2v1_03_wbbM,O1/O2v1_05_wbbN,O1/O2v1_07_kfoC	complete	N	wt	0	0	0	0	0	0	0	0	0	0	0	0	0	0	0	0	0	0	0	0	0	0	0	0	0	0	0	1	0	0	0	3	5	7	13	17	4	5
Kox47	NA	NA	2018-4	urine	N	NA	NA		0	0	0	81-90	F	PT_60	1	1	36	N	N	NA	NA	NA	NA	NA	NA	NA	NA	NA	NA	NA	NA	NA	NA	NA	NA	N	NA	NA	NA	NA	NA	NA	NA	NA	NA	NA	NA	NA	NA	NA	NA	NA	NA	NA	NA	NA	NA	NA	NA	NA	NA	NA	NA	NA	NA	NA	NA	NA	NA	NA	NA	NA	NA	NA	NA
Kox48	NA	NA	2018-4	other	N	NA	NA		0	0	0	61-70	M	PT_142	1	1	0	Y	N	NA	NA	NA	NA	NA	NA	NA	NA	NA	NA	NA	NA	NA	NA	NA	NA	N	NA	NA	NA	NA	NA	NA	NA	NA	NA	NA	NA	NA	NA	NA	NA	NA	NA	NA	NA	NA	NA	NA	NA	NA	NA	NA	NA	NA	NA	NA	NA	NA	NA	NA	NA	NA	NA	NA	NA
Kox49	NA	NA	2018-4	urine	N	NA	NA		1	0	0	81-90	F	PT_53	2	2	2	Y	N	NA	NA	NA	NA	NA	NA	NA	NA	NA	NA	NA	NA	NA	NA	NA	NA	Y	NA	NA	NA	NA	NA	NA	NA	NA	NA	NA	NA	NA	NA	NA	NA	NA	NA	NA	NA	NA	NA	NA	NA	NA	NA	NA	NA	NA	NA	NA	NA	NA	NA	NA	NA	NA	NA	NA	NA
Kox50	NA	NA	2018-4	swab	N	NA	NA		0	0	0	51-60	M	PT_39	1	1	NA	N	N	NA	NA	NA	NA	NA	NA	NA	NA	NA	NA	NA	NA	NA	NA	NA	NA	N	NA	NA	NA	NA	NA	NA	NA	NA	NA	NA	NA	NA	NA	NA	NA	NA	NA	NA	NA	NA	NA	NA	NA	NA	NA	NA	NA	NA	NA	NA	NA	NA	NA	NA	NA	NA	NA	NA	NA
Kox51	Klebsiella michiganensis	ST29	2018-4	tissue/sterile fluid	Y	SAMN23286111	SRR16976962		0	0	0	71-80	M	PT_157	1	1	11	Y	N	6004236	present	present	unknown (best match = KL68)	?-+*	Low	0.8909	KL68_02_cpsACP	present	present	O1v1	-+*	Good	0.7231	O1/O2v1_03_wbbM,O1/O2v1_05_wbbN,O1/O2v1_07_kfoC	absent	N	G->T position 1	0	0	0	0	0	0	0	0	0	0	0	0	0	0	0	0	0	0	0	0	0	0	0	0	0	0	0	0	0	0	0	3	4	15	8	18	6	11
Kox52	Klebsiella oxytoca	ST266	2018-4	tissue/sterile fluid	Y	SAMN23286124	SRR16976943		0	0	0	41-50	M	PT_190	1	1	4	N	Y	5671437	present	present	KL74	?-	Good	0.9941	KL74_18_manB	present	absent	OL104	?-	Good	0.9916	OL104_02_manB	complete	N	wt	0	0	0	0	0	0	0	0	0	0	0	0	0	0	0	0	0	0	0	0	0	0	0	0	0	0	0	0	0	0	0	1	2	2	1	65	1	2
Kox53	NA	NA	2018-4	urine	N	NA	NA		0	0	0	71-80	F	PT_89	1	1	0	N	N	NA	NA	NA	NA	NA	NA	NA	NA	NA	NA	NA	NA	NA	NA	NA	NA	N	NA	NA	NA	NA	NA	NA	NA	NA	NA	NA	NA	NA	NA	NA	NA	NA	NA	NA	NA	NA	NA	NA	NA	NA	NA	NA	NA	NA	NA	NA	NA	NA	NA	NA	NA	NA	NA	NA	NA
Kox54	NA	NA	2018-4	urine	N	NA	NA		0	0	0	91-100	F	PT_121	1	1	0	Y	N	NA	NA	NA	NA	NA	NA	NA	NA	NA	NA	NA	NA	NA	NA	NA	NA	N	NA	NA	NA	NA	NA	NA	NA	NA	NA	NA	NA	NA	NA	NA	NA	NA	NA	NA	NA	NA	NA	NA	NA	NA	NA	NA	NA	NA	NA	NA	NA	NA	NA	NA	NA	NA	NA	NA	NA
Kox55	NA	NA	2018-4	respiratory	N	NA	NA		0	0	0	31-40	F	PT_187	2	2	13	N	N	NA	NA	NA	NA	NA	NA	NA	NA	NA	NA	NA	NA	NA	NA	NA	NA	N	NA	NA	NA	NA	NA	NA	NA	NA	NA	NA	NA	NA	NA	NA	NA	NA	NA	NA	NA	NA	NA	NA	NA	NA	NA	NA	NA	NA	NA	NA	NA	NA	NA	NA	NA	NA	NA	NA	NA
Kox56	NA	NA	2018-4	urine	N	NA	NA		0	0	0	71-80	F	PT_89	2	2	0	Y	N	NA	NA	NA	NA	NA	NA	NA	NA	NA	NA	NA	NA	NA	NA	NA	NA	N	NA	NA	NA	NA	NA	NA	NA	NA	NA	NA	NA	NA	NA	NA	NA	NA	NA	NA	NA	NA	NA	NA	NA	NA	NA	NA	NA	NA	NA	NA	NA	NA	NA	NA	NA	NA	NA	NA	NA
Kox57	NA	NA	2018-4	urine	N	NA	NA		0	0	0	61-70	F	PT_168	1	1	6	Y	N	NA	NA	NA	NA	NA	NA	NA	NA	NA	NA	NA	NA	NA	NA	NA	NA	N	NA	NA	NA	NA	NA	NA	NA	NA	NA	NA	NA	NA	NA	NA	NA	NA	NA	NA	NA	NA	NA	NA	NA	NA	NA	NA	NA	NA	NA	NA	NA	NA	NA	NA	NA	NA	NA	NA	NA
Kox58	Klebsiella michiganensis	ST309	2018-4	urine	Y	SAMN23286118	SRR16976954	CP089395-98	1	0	0	51-60	M	PT_181	1	1	49	N	N	6355275	present	present	KL152	none	Very high	0.9826	NA	present	present	O1v1	-+*	Good	0.721	O1/O2v1_03_wbbM,O1/O2v1_05_wbbN,O1/O2v1_07_kfoC	complete	N	wt	0	0	1	0	0	0	0	0	0	0	0	0	0	0	0	0	0	0	0	0	0	0	0	0	0	0	0	1	0	0	0	3	5	21	13	24	33	20
Kox59	Klebsiella michiganensis	ST43	2018-4	blood	Y	SAMN23286119	SRR16976953		0	1	0	31-40	M	PT_182	1	1	1	Y	N	6464535	present	present	unknown (best match = KL43)	?-+*	Low	0.8915	KL43_01_galF,KL43_02_cpsACP,KL43_15_wcpZ	present	present	O1v1	-+*	Good	0.7219	O1/O2v1_03_wbbM,O1/O2v1_05_wbbN,O1/O2v1_07_kfoC	complete	N	wt	0	0	0	0	0	0	0	0	0	0	0	0	0	0	0	0	0	0	0	0	0	0	0	0	0	0	0	1	0	0	0	3	5	21	20	11	6	20
Kox60	Klebsiella michiganensis	ST49	2018-4	blood	Y	SAMN23286059	SRR16976960		0	1	0	20-30	M	PT_20	1	1	0	N	N	6177400	present	present	KL109	-+*	Good	0.9324	KL109_02_cpsACP	present	present	O1v1	-+*	Good	0.724	O1/O2v1_03_wbbM,O1/O2v1_05_wbbN,O1/O2v1_07_kfoC	absent	N	wt	0	0	0	0	0	0	0	0	0	0	1	0	0	0	0	0	0	0	0	0	0	1	0	0	0	0	0	0	0	0	0	3	8	24	25	28	6	23
Kox61	Klebsiella michiganensis	ST294	2018-4	wound	Y	SAMN23286090	SRR16976985		0	0	0	61-70	M	PT_118	1	1	1	Y	N	6403363	present	present	unknown (best match = KL149)	?-+*	None	0.7558	KL149_02_cpsACP,KL149_05_wzb,KL149_07_wcaJ,KL149_08,KL149_09,KL149_10_wzx,KL149_11,KL149_12,KL149_13,KL149_14	present	present	O1v1	-+*	Good	0.7212	O1/O2v1_03_wbbM,O1/O2v1_05_wbbN,O1/O2v1_07_kfoC	absent	N	G->A position 5	0	0	0	0	0	0	0	0	0	0	0	0	0	0	0	0	0	0	0	0	0	0	0	0	0	0	0	1	0	0	0	3	8	24	33	20	6	25
Kox62	NA	NA	2018-4	wound	N	NA	NA		0	0	0	71-80	M	PT_157	1	2	21	Y	N	NA	NA	NA	NA	NA	NA	NA	NA	NA	NA	NA	NA	NA	NA	NA	NA	N	NA	NA	NA	NA	NA	NA	NA	NA	NA	NA	NA	NA	NA	NA	NA	NA	NA	NA	NA	NA	NA	NA	NA	NA	NA	NA	NA	NA	NA	NA	NA	NA	NA	NA	NA	NA	NA	NA	NA
Kox63	Klebsiella oxytoca	ST266	2018-5	respiratory	Y	SAMN23286065	SRR16977012		1	0	0	41-50	M	PT_28	1	1	6	N	Y	5978505	present	present	KL74	?-	Good	0.994	KL74_18_manB	present	absent	OL104	?-	Good	0.9914	OL104_02_manB	complete	Y	G->A position 5	0	0	0	0	0	0	0	0	0	0	0	0	0	0	0	0	0	0	0	0	0	0	0	0	0	0	0	0	0	0	0	1	2	2	1	65	1	2
Kox64	NA	NA	2018-5	urine	N	NA	NA		0	0	0	81-90	F	PT_40	1	1	NA	Y	N	NA	NA	NA	NA	NA	NA	NA	NA	NA	NA	NA	NA	NA	NA	NA	NA	N	NA	NA	NA	NA	NA	NA	NA	NA	NA	NA	NA	NA	NA	NA	NA	NA	NA	NA	NA	NA	NA	NA	NA	NA	NA	NA	NA	NA	NA	NA	NA	NA	NA	NA	NA	NA	NA	NA	NA
Kox65	NA	NA	2018-5	urine	N	NA	NA		0	0	0	81-90	F	PT_41	1	1	NA	N	N	NA	NA	NA	NA	NA	NA	NA	NA	NA	NA	NA	NA	NA	NA	NA	NA	N	NA	NA	NA	NA	NA	NA	NA	NA	NA	NA	NA	NA	NA	NA	NA	NA	NA	NA	NA	NA	NA	NA	NA	NA	NA	NA	NA	NA	NA	NA	NA	NA	NA	NA	NA	NA	NA	NA	NA
Kox66	NA	NA	2018-5	urine	N	NA	NA		1	0	0	51-60	M	PT_11	1	1	NA	N	N	NA	NA	NA	NA	NA	NA	NA	NA	NA	NA	NA	NA	NA	NA	NA	NA	N	NA	NA	NA	NA	NA	NA	NA	NA	NA	NA	NA	NA	NA	NA	NA	NA	NA	NA	NA	NA	NA	NA	NA	NA	NA	NA	NA	NA	NA	NA	NA	NA	NA	NA	NA	NA	NA	NA	NA
Kox68	NA	NA	2018-5	urine	N	NA	NA		0	0	0	41-50	M	PT_173	1	1	44	N	N	NA	NA	NA	NA	NA	NA	NA	NA	NA	NA	NA	NA	NA	NA	NA	NA	N	NA	NA	NA	NA	NA	NA	NA	NA	NA	NA	NA	NA	NA	NA	NA	NA	NA	NA	NA	NA	NA	NA	NA	NA	NA	NA	NA	NA	NA	NA	NA	NA	NA	NA	NA	NA	NA	NA	NA
Kox69	Klebsiella michiganensis	ST84	2018-5	respiratory	Y	SAMN23286091	SRR16976984		0	0	0	41-50	M	PT_119	1	1	62	N	N	6278654	present	present	unknown (best match = KL152)	?-*	None	0.8173	KL152_08,KL152_09_tuaG,KL152_10,KL152_11,KL152_13_wfgD	present	present	O1v1	-+*	Good	0.7226	O1/O2v1_03_wbbM,O1/O2v1_05_wbbN,O1/O2v1_07_kfoC	complete	N	wt	0	0	0	0	0	0	0	0	0	0	0	0	0	0	0	0	0	0	0	0	0	0	0	0	0	0	0	0	0	0	0	3	8	17	21	40	17	29
Kox70	NA	NA	2018-5	tissue/sterile fluid	N	NA	NA		0	0	0	71-80	M	PT_55	1	1	NA	N	N	NA	NA	NA	NA	NA	NA	NA	NA	NA	NA	NA	NA	NA	NA	NA	NA	N	NA	NA	NA	NA	NA	NA	NA	NA	NA	NA	NA	NA	NA	NA	NA	NA	NA	NA	NA	NA	NA	NA	NA	NA	NA	NA	NA	NA	NA	NA	NA	NA	NA	NA	NA	NA	NA	NA	NA
Kox71	Klebsiella oxytoca	ST178	2018-5	urine	Y	SAMN23286080	SRR16976996	CP089392-94	1	0	0	41-50	F	PT_86	1	1	NA	Y	N	6435969	present	present	unknown (best match = KL128)	?-+*	None	0.7853	KL128_02_cpsACP,KL128_05_wzb,KL128_06_wzc,KL128_08_wcaA,KL128_09_wzy,KL128_10,KL128_11,KL128_12_wcuD,KL128_13_wcuS,KL128_15	present	absent	OL104	none	Very high	0.9912	NA	complete	N	wt	1	1	1	1	1	0	1	1	1	0	1	0	0	1	0	0	1	1	1	1	1	0	1	1	1	1	1	0	1	1	1	1	11	2	1	4	1	2
Kox72	Klebsiella oxytoca	ST178	2018-5	blood	Y	SAMN23286100	SRR16976974		0	1	0	81-90	M	PT_134	1	1	0	Y	N	6001159	present	present	unknown (best match = KL128)	?-+*	None	0.786	KL128_02_cpsACP,KL128_05_wzb,KL128_06_wzc,KL128_08_wcaA,KL128_09_wzy,KL128_10,KL128_11,KL128_12_wcuD,KL128_13_wcuS,KL128_15	present	absent	OL104	none	Very high	0.9914	NA	complete	N	wt	0	0	0	0	0	0	0	0	0	0	0	0	0	0	0	0	0	0	0	0	0	0	0	0	0	0	0	0	0	0	0	1	11	2	1	4	1	2
Kox73	NA	NA	2018-5	urine	N	NA	NA		0	0	0	41-50	F	PT_141	1	1	0	Y	N	NA	NA	NA	NA	NA	NA	NA	NA	NA	NA	NA	NA	NA	NA	NA	NA	N	NA	NA	NA	NA	NA	NA	NA	NA	NA	NA	NA	NA	NA	NA	NA	NA	NA	NA	NA	NA	NA	NA	NA	NA	NA	NA	NA	NA	NA	NA	NA	NA	NA	NA	NA	NA	NA	NA	NA
Kox74	Klebsiella michiganensis	ST43	2018-5	swab	Y	SAMN23286104	SRR16976969		0	0	0	51-60	F	PT_148	1	1	0	Y	N	6564938	present	present	KL43	-+*	Good	0.8946	KL43_02_cpsACP	present	present	O1v1	-+*	Good	0.7219	O1/O2v1_03_wbbM,O1/O2v1_05_wbbN,O1/O2v1_07_kfoC	complete	N	wt	0	0	0	0	0	0	0	0	0	0	0	0	0	0	0	0	0	0	0	0	0	0	0	0	0	0	0	1	0	0	0	3	5	21	20	11	6	20
Kox75	NA	NA	2018-5	urine	N	NA	NA		0	0	0	51-60	M	PT_196	1	1	2	N	N	NA	NA	NA	NA	NA	NA	NA	NA	NA	NA	NA	NA	NA	NA	NA	NA	N	NA	NA	NA	NA	NA	NA	NA	NA	NA	NA	NA	NA	NA	NA	NA	NA	NA	NA	NA	NA	NA	NA	NA	NA	NA	NA	NA	NA	NA	NA	NA	NA	NA	NA	NA	NA	NA	NA	NA
Kox76	Klebsiella michiganensis	ST108	2018-5	urine	Y	SAMN23286063	SRR16976946		0	0	0	51-60	M	PT_26	1	1	NA	N	N	6177949	present	present	unknown (best match = KL43)	?-+*	Low	0.8946	KL43_02_cpsACP	present	present	O1v1	-+*	Good	0.7219	O1/O2v1_03_wbbM,O1/O2v1_05_wbbN,O1/O2v1_07_kfoC	complete	Y	G->A position 5	0	0	0	0	0	0	0	0	0	0	0	0	0	0	0	0	0	0	0	0	0	0	0	0	0	0	0	1	0	0	0	3	5	21	20	24	6	30
Kox77	NA	NA	2018-5	urine	N	NA	NA		0	0	0	81-90	M	PT_134	1	2	0	Y	N	NA	NA	NA	NA	NA	NA	NA	NA	NA	NA	NA	NA	NA	NA	NA	NA	N	NA	NA	NA	NA	NA	NA	NA	NA	NA	NA	NA	NA	NA	NA	NA	NA	NA	NA	NA	NA	NA	NA	NA	NA	NA	NA	NA	NA	NA	NA	NA	NA	NA	NA	NA	NA	NA	NA	NA
Kox78	NA	NA	2018-5	urine	N	NA	NA		0	0	0	81-90	M	PT_77	1	1	1	N	N	NA	NA	NA	NA	NA	NA	NA	NA	NA	NA	NA	NA	NA	NA	NA	NA	N	NA	NA	NA	NA	NA	NA	NA	NA	NA	NA	NA	NA	NA	NA	NA	NA	NA	NA	NA	NA	NA	NA	NA	NA	NA	NA	NA	NA	NA	NA	NA	NA	NA	NA	NA	NA	NA	NA	NA
Kox79	NA	NA	2018-5	urine	N	NA	NA		0	0	0	61-70	F	PT_82	1	1	0	Y	N	NA	NA	NA	NA	NA	NA	NA	NA	NA	NA	NA	NA	NA	NA	NA	NA	N	NA	NA	NA	NA	NA	NA	NA	NA	NA	NA	NA	NA	NA	NA	NA	NA	NA	NA	NA	NA	NA	NA	NA	NA	NA	NA	NA	NA	NA	NA	NA	NA	NA	NA	NA	NA	NA	NA	NA
Kox80	NA	NA	2018-5	wound	N	NA	NA		0	0	0	31-40	M	PT_199	1	1	NA	N	N	NA	NA	NA	NA	NA	NA	NA	NA	NA	NA	NA	NA	NA	NA	NA	NA	N	NA	NA	NA	NA	NA	NA	NA	NA	NA	NA	NA	NA	NA	NA	NA	NA	NA	NA	NA	NA	NA	NA	NA	NA	NA	NA	NA	NA	NA	NA	NA	NA	NA	NA	NA	NA	NA	NA	NA
Kox81	NA	NA	2018-5	urine	N	NA	NA		0	0	0	71-80	F	PT_147	1	1	2	Y	N	NA	NA	NA	NA	NA	NA	NA	NA	NA	NA	NA	NA	NA	NA	NA	NA	N	NA	NA	NA	NA	NA	NA	NA	NA	NA	NA	NA	NA	NA	NA	NA	NA	NA	NA	NA	NA	NA	NA	NA	NA	NA	NA	NA	NA	NA	NA	NA	NA	NA	NA	NA	NA	NA	NA	NA
Kox82	NA	NA	2018-5	urine	N	NA	NA		0	0	0	20-30	F	PT_239	1	1	NA	N	N	NA	NA	NA	NA	NA	NA	NA	NA	NA	NA	NA	NA	NA	NA	NA	NA	N	NA	NA	NA	NA	NA	NA	NA	NA	NA	NA	NA	NA	NA	NA	NA	NA	NA	NA	NA	NA	NA	NA	NA	NA	NA	NA	NA	NA	NA	NA	NA	NA	NA	NA	NA	NA	NA	NA	NA
Kox83	NA	NA	2018-5	wound	N	NA	NA		0	0	0	31-40	F	PT_198	1	1	1	N	N	NA	NA	NA	NA	NA	NA	NA	NA	NA	NA	NA	NA	NA	NA	NA	NA	N	NA	NA	NA	NA	NA	NA	NA	NA	NA	NA	NA	NA	NA	NA	NA	NA	NA	NA	NA	NA	NA	NA	NA	NA	NA	NA	NA	NA	NA	NA	NA	NA	NA	NA	NA	NA	NA	NA	NA
Kox84	Klebsiella michiganensis	ST213	2018-5	blood	Y	SAMN23286067	SRR16977010		0	1	0	71-80	M	PT_36	1	1	0	Y	N	6192625	present	present	unknown (best match = KL107)	?-+*	None	0.7795	KL107_02_cpsACP,KL107_05_wzb,KL107_06_wzc,KL107_08,KL107_09,KL107_10	present	present	O2v1	?-+*	Good	0.7214	O1/O2v1_03_wbbM,O1/O2v1_05_wbbN,O1/O2v1_07_kfoC	complete	N	wt	0	0	0	0	0	0	0	0	0	0	0	0	0	0	0	0	0	0	0	0	0	0	0	0	0	0	0	1	0	0	0	3	5	21	13	24	6	61
Kox85	NA	NA	2018-5	urine	N	NA	NA		0	0	0	91-100	F	PT_138	1	1	0	Y	N	NA	NA	NA	NA	NA	NA	NA	NA	NA	NA	NA	NA	NA	NA	NA	NA	N	NA	NA	NA	NA	NA	NA	NA	NA	NA	NA	NA	NA	NA	NA	NA	NA	NA	NA	NA	NA	NA	NA	NA	NA	NA	NA	NA	NA	NA	NA	NA	NA	NA	NA	NA	NA	NA	NA	NA
Kox86	Klebsiella michiganensis	ST310	2018-5	wound	Y	SAMN23286125	SRR16976942		0	0	0	41-50	M	PT_191	1	1	5	N	Y	5858004	present	present	KL74	?*	Good	0.935	NA	present	present	O1v1	-+*	Good	0.7235	O1/O2v1_03_wbbM,O1/O2v1_05_wbbN,O1/O2v1_07_kfoC	absent	N	wt	0	0	0	0	0	0	0	0	0	0	0	0	0	0	0	0	0	0	0	0	0	0	0	0	0	0	0	0	0	0	0	3	26	31	8	33	6	72
Kox87	NA	NA	2018-5	urine	N	NA	NA		1	0	1	41-50	F	PT_86	2	2	NA	Y	N	NA	NA	NA	NA	NA	NA	NA	NA	NA	NA	NA	NA	NA	NA	NA	NA	N	NA	NA	NA	NA	NA	NA	NA	NA	NA	NA	NA	NA	NA	NA	NA	NA	NA	NA	NA	NA	NA	NA	NA	NA	NA	NA	NA	NA	NA	NA	NA	NA	NA	NA	NA	NA	NA	NA	NA
Kox88	NA	NA	2018-5	urine	N	NA	NA		0	0	0	71-80	F	PT_9	1	1	1	Y	N	NA	NA	NA	NA	NA	NA	NA	NA	NA	NA	NA	NA	NA	NA	NA	NA	N	NA	NA	NA	NA	NA	NA	NA	NA	NA	NA	NA	NA	NA	NA	NA	NA	NA	NA	NA	NA	NA	NA	NA	NA	NA	NA	NA	NA	NA	NA	NA	NA	NA	NA	NA	NA	NA	NA	NA
Kox89	NA	NA	2018-5	respiratory	N	NA	NA		1	0	0	41-50	M	PT_28	2	2	34	Y	N	NA	NA	NA	NA	NA	NA	NA	NA	NA	NA	NA	NA	NA	NA	NA	NA	N	NA	NA	NA	NA	NA	NA	NA	NA	NA	NA	NA	NA	NA	NA	NA	NA	NA	NA	NA	NA	NA	NA	NA	NA	NA	NA	NA	NA	NA	NA	NA	NA	NA	NA	NA	NA	NA	NA	NA
Kox100	Klebsiella oxytoca	ST278	2018-6	blood	Y	SAMN23286083	SRR16976992	CP089411-13	1	1	0	81-90	M	PT_97	1	1	NA	Y	N	6160838	present	present	unknown (best match = KL124)	?-+*	None	0.7294	KL124_02_cpsACP,KL124_08_wctK,KL124_09_wcuP,KL124_10_wclJ,KL124_11_wzy,KL124_12,KL124_13_wcuA,KL124_14_wcaL,KL124_15_wzx,KL124_17_wclK,KL124_18_rmlB,KL124_20_rmlD,KL124_21_rmlC	present	absent	O5	*	High	0.8167	NA	complete	N	wt	0	0	1	1	1	0	0	0	0	0	1	0	0	1	0	0	1	0	1	0	1	0	0	1	0	0	0	0	1	1	1	1	2	2	60	91	1	76
Kox101	Klebsiella michiganensis	ST231	2018-6	urine	Y	SAMN23286126	SRR16976941	CP089407-10	1	0	1	51-60	M	PT_192	1	1	47	N	N	6472862	present	present	KL43	-+*	Good	0.8939	KL43_02_cpsACP,KL43_15_wcpZ	present	present	O1v1	-+*	Good	0.723	O1/O2v1_03_wbbM,O1/O2v1_05_wbbN,O1/O2v1_07_kfoC	complete	N	wt	1	0	0	0	1	0	1	0	1	0	1	0	0	0	0	0	0	0	1	0	0	0	0	0	1	1	0	1	0	0	0	3	9	20	21	25	17	56
Kox102	Klebsiella oxytoca	ST279	2018-6	wound	Y	SAMN23286056	SRR16976993		0	0	0	81-90	M	PT_8	1	1	0	Y	N	5859572	present	present	KL29	+*	Good	0.9324	NA	present	absent	OL104	none	Very high	0.9924	NA	complete	N	wt	0	0	0	0	0	0	0	0	0	0	0	0	0	0	0	0	0	0	0	0	0	0	0	0	0	0	0	0	0	0	0	1	36	2	1	66	1	2
Kox103	Klebsiella oxytoca	ST280	2018-6	respiratory	Y	SAMN23286114	SRR16976958		0	0	0	61-70	M	PT_164	1	1	8	N	Y	5724470	present	present	KL26	-+*	Good	0.8464	KL26_09_wcuC,KL26_13_wcuU,KL26_15_wctD	present	absent	O5	*	High	0.8155	NA	complete	N	wt	0	0	0	0	0	0	0	0	0	0	0	0	0	0	0	0	0	0	0	0	0	0	0	0	0	0	0	0	0	0	0	1	3	13	24	2	21	75
Kox104	NA	NA	2018-6	urine	N	NA	NA		0	0	0	81-90	F	PT_91	1	1	78	N	N	NA	NA	NA	NA	NA	NA	NA	NA	NA	NA	NA	NA	NA	NA	NA	NA	N	NA	NA	NA	NA	NA	NA	NA	NA	NA	NA	NA	NA	NA	NA	NA	NA	NA	NA	NA	NA	NA	NA	NA	NA	NA	NA	NA	NA	NA	NA	NA	NA	NA	NA	NA	NA	NA	NA	NA
Kox105	NA	NA	2018-6	wound	N	NA	NA		0	0	0	41-50	F	PT_204	1	1	0	N	N	NA	NA	NA	NA	NA	NA	NA	NA	NA	NA	NA	NA	NA	NA	NA	NA	N	NA	NA	NA	NA	NA	NA	NA	NA	NA	NA	NA	NA	NA	NA	NA	NA	NA	NA	NA	NA	NA	NA	NA	NA	NA	NA	NA	NA	NA	NA	NA	NA	NA	NA	NA	NA	NA	NA	NA
Kox106	Klebsiella michiganensis	ST151	2018-6	blood	Y	SAMN23286074	SRR16977002		0	1	0	41-50	F	PT_66	1	1	1	Y	N	6283456	present	present	unknown (best match = KL124)	?-+*	None	0.7291	KL124_02_cpsACP,KL124_08_wctK,KL124_09_wcuP,KL124_10_wclJ,KL124_11_wzy,KL124_12,KL124_13_wcuA,KL124_14_wcaL,KL124_15_wzx,KL124_17_wclK,KL124_18_rmlB,KL124_20_rmlD,KL124_21_rmlC	present	present	O1v1	-+*	Good	0.7235	O1/O2v1_03_wbbM,O1/O2v1_05_wbbN,O1/O2v1_07_kfoC	complete	N	wt	0	0	0	0	0	0	0	0	0	0	0	0	0	0	0	0	0	0	0	0	0	0	0	0	0	0	0	1	0	0	0	3	5	21	13	20	6	12
Kox107	NA	NA	2018-6	urine	N	NA	NA		0	0	0	71-80	M	PT_99	1	1	NA	Y	N	NA	NA	NA	NA	NA	NA	NA	NA	NA	NA	NA	NA	NA	NA	NA	NA	N	NA	NA	NA	NA	NA	NA	NA	NA	NA	NA	NA	NA	NA	NA	NA	NA	NA	NA	NA	NA	NA	NA	NA	NA	NA	NA	NA	NA	NA	NA	NA	NA	NA	NA	NA	NA	NA	NA	NA
Kox108	NA	NA	2018-6	urine	N	NA	NA		0	0	0	51-60	M	PT_196	2	2	NA	Y	N	NA	NA	NA	NA	NA	NA	NA	NA	NA	NA	NA	NA	NA	NA	NA	NA	N	NA	NA	NA	NA	NA	NA	NA	NA	NA	NA	NA	NA	NA	NA	NA	NA	NA	NA	NA	NA	NA	NA	NA	NA	NA	NA	NA	NA	NA	NA	NA	NA	NA	NA	NA	NA	NA	NA	NA
Kox109	Klebsiella michiganensis	ST50	2018-6	tissue/sterile fluid	Y	SAMN23286093	SRR16976981		0	1	0	41-50	F	PT_122	1	1	2	N	N	5871537	present	present	unknown (best match = KL131)	-+*	None	0.7431	KL131_02_cpsACP,KL131_05_wzb,KL131_06_wzc,KL131_08_wcaA,KL131_09_rmlB,KL131_10_rmlA,KL131_11_rmlC,KL131_12_rmlD,KL131_13_wcpI,KL131_14_wzx,KL131_15_wckG,KL131_16,KL131_17_wzy,KL131_18_wclI,KL131_19	present	present	unknown (best match = O1v1)	?-+*	Low	0.7301	O1/O2v1_03_wbbM,O1/O2v1_05_wbbN,O1/O2v1_07_kfoC	complete	N	wt	0	0	0	0	0	0	0	0	0	0	0	0	0	0	0	0	0	0	0	0	0	0	0	0	0	0	0	0	0	0	0	3	8	8	7	10	6	7
Kox110	Klebsiella michiganensis	ST88	2018-6	respiratory	Y	SAMN23286131	SRR16976936		0	0	0	51-60	M	PT_203	1	1	12	N	Y	6472502	present	present	unknown (best match = KL107)	?-+*	None	0.7826	KL107_02_cpsACP,KL107_05_wzb,KL107_06_wzc,KL107_08,KL107_09,KL107_10	present	present	O1v1	-+*	Good	0.723	O1/O2v1_03_wbbM,O1/O2v1_05_wbbN,O1/O2v1_07_kfoC	absent	N	wt	0	0	0	0	0	0	0	0	0	0	0	0	0	0	0	0	0	0	0	0	0	0	0	0	0	0	0	1	0	0	0	3	8	24	33	20	6	23
Kox90	Klebsiella pasteurii	ST311	2018-6	respiratory	Y	SAMN23286097	SRR16976977		0	0	0	51-60	M	PT_131	1	1	5	Y	N	5993373	present	present	unknown (best match = KL107)	?-+*	None	0.7707	KL107_02_cpsACP,KL107_05_wzb,KL107_06_wzc,KL107_07_wbaP,KL107_08,KL107_09,KL107_10	present	present	O1v1	-+*	Good	0.7244	O1/O2v1_03_wbbM,O1/O2v1_05_wbbN,O1/O2v1_07_kfoC	complete	N	wt	0	0	0	0	0	0	0	0	0	0	0	0	0	0	0	0	0	0	0	0	0	0	0	0	0	0	0	0	0	0	0	17	32	29	44	92	25	77
Kox91	NA	NA	2018-6	urine	N	NA	NA		0	0	0	51-60	M	PT_81	1	1	NA	Y	N	NA	NA	NA	NA	NA	NA	NA	NA	NA	NA	NA	NA	NA	NA	NA	NA	N	NA	NA	NA	NA	NA	NA	NA	NA	NA	NA	NA	NA	NA	NA	NA	NA	NA	NA	NA	NA	NA	NA	NA	NA	NA	NA	NA	NA	NA	NA	NA	NA	NA	NA	NA	NA	NA	NA	NA
Kox92	NA	NA	2018-6	urine	N	NA	NA		0	0	0	81-90	M	PT_35	1	1	1	Y	N	NA	NA	NA	NA	NA	NA	NA	NA	NA	NA	NA	NA	NA	NA	NA	NA	N	NA	NA	NA	NA	NA	NA	NA	NA	NA	NA	NA	NA	NA	NA	NA	NA	NA	NA	NA	NA	NA	NA	NA	NA	NA	NA	NA	NA	NA	NA	NA	NA	NA	NA	NA	NA	NA	NA	NA
Kox93	Klebsiella oxytoca	ST178	2018-6	respiratory	Y	SAMN23286058	SRR16976971		0	0	0	51-60	M	PT_19	1	1	NA	Y	N	5955851	present	present	unknown (best match = KL128)	?-+*	None	0.786	KL128_02_cpsACP,KL128_05_wzb,KL128_06_wzc,KL128_08_wcaA,KL128_09_wzy,KL128_10,KL128_11,KL128_12_wcuD,KL128_13_wcuS,KL128_15	present	absent	OL104	none	Very high	0.9913	NA	complete	N	wt	0	0	0	0	0	0	0	0	0	0	0	0	0	0	0	0	0	0	0	0	0	0	0	0	0	0	0	0	0	0	0	1	11	2	1	4	1	2
Kox94	Klebsiella michiganensis	ST40	2018-6	blood	Y	SAMN23286081	SRR16976995		0	1	0	61-70	M	PT_92	1	1	NA	N	N	6152854	present	present	KL41	-+	Good	0.9994	KL41_12_wzy	present	present	O1v1	-+*	Good	0.7207	O1/O2v1_03_wbbM,O1/O2v1_05_wbbN,O1/O2v1_07_kfoC	complete	N	wt	0	0	0	0	0	0	0	0	0	0	0	0	0	0	0	0	0	0	0	0	0	0	0	0	0	0	0	1	0	0	0	3	8	20	7	23	14	18
Kox95	Klebsiella michiganensis	ST210	2018-6	other	Y	SAMN23286076	SRR16977000		0	0	0	71-80	F	PT_75	1	1	0	Y	Y	6151339	present	present	unknown (best match = KL107)	-+*	None	0.7607	KL107_02_cpsACP,KL107_05_wzb,KL107_06_wzc,KL107_07_wbaP,KL107_08,KL107_09,KL107_10	present	present	O1v1	-+*	Good	0.7242	O1/O2v1_03_wbbM,O1/O2v1_05_wbbN,O1/O2v1_07_kfoC	absent	N	wt	0	0	0	0	0	0	0	0	0	1	0	0	0	0	0	0	0	0	0	0	0	0	0	0	0	0	0	0	0	0	0	3	4	51	8	77	6	59
Kox96	NA	NA	2018-6	urine	N	NA	NA		0	0	0	41-50	M	PT_173	2	2	84	Y	N	NA	NA	NA	NA	NA	NA	NA	NA	NA	NA	NA	NA	NA	NA	NA	NA	N	NA	NA	NA	NA	NA	NA	NA	NA	NA	NA	NA	NA	NA	NA	NA	NA	NA	NA	NA	NA	NA	NA	NA	NA	NA	NA	NA	NA	NA	NA	NA	NA	NA	NA	NA	NA	NA	NA	NA
Kox97	NA	NA	2018-6	respiratory	N	NA	NA		0	0	0	41-50	M	PT_201	1	1	2	N	N	NA	NA	NA	NA	NA	NA	NA	NA	NA	NA	NA	NA	NA	NA	NA	NA	N	NA	NA	NA	NA	NA	NA	NA	NA	NA	NA	NA	NA	NA	NA	NA	NA	NA	NA	NA	NA	NA	NA	NA	NA	NA	NA	NA	NA	NA	NA	NA	NA	NA	NA	NA	NA	NA	NA	NA
Kox98	Klebsiella oxytoca	ST223	2018-6	respiratory	Y	SAMN23286130	SRR16976937		0	0	0	51-60	M	PT_202	1	1	4	N	N	6027307	present	present	KL74	?-+	Good	0.9955	KL74_17_manC,KL74_18_manB	present	absent	OL104	?-	Good	0.9923	OL104_01_manC,OL104_02_manB	complete	N	wt	0	0	0	0	0	0	0	0	0	0	0	0	0	0	0	0	0	0	0	0	0	0	0	0	0	0	0	0	0	0	0	2	18	2	55	79	1	2
Kox99	NA	NA	2018-6	urine	N	NA	NA		0	0	0	81-90	M	PT_124	1	1	2	Y	N	NA	NA	NA	NA	NA	NA	NA	NA	NA	NA	NA	NA	NA	NA	NA	NA	N	NA	NA	NA	NA	NA	NA	NA	NA	NA	NA	NA	NA	NA	NA	NA	NA	NA	NA	NA	NA	NA	NA	NA	NA	NA	NA	NA	NA	NA	NA	NA	NA	NA	NA	NA	NA	NA	NA	NA
Kox111	Klebsiella michiganensis	ST281	2018-7	urine	Y	SAMN23286078	SRR16976998		0	0	0	71-80	M	PT_78	1	1	6	Y	N	5987176	present	present	KL152	none	Very high	0.9828	NA	present	present	O2v1	-+*	Good	0.7213	O1/O2v1_03_wbbM,O1/O2v1_05_wbbN,O1/O2v1_07_kfoC	complete	N	wt	0	0	0	0	0	0	0	0	0	0	0	0	0	0	0	0	0	0	0	0	0	0	0	0	0	0	0	1	0	0	0	3	5	60	8	11	6	5
Kox112	NA	NA	2018-7	urine	N	NA	NA		0	0	0	31-40	F	PT_237	1	1	NA	N	N	NA	NA	NA	NA	NA	NA	NA	NA	NA	NA	NA	NA	NA	NA	NA	NA	N	NA	NA	NA	NA	NA	NA	NA	NA	NA	NA	NA	NA	NA	NA	NA	NA	NA	NA	NA	NA	NA	NA	NA	NA	NA	NA	NA	NA	NA	NA	NA	NA	NA	NA	NA	NA	NA	NA	NA
Kox113	NA	NA	2018-7	urine	N	NA	NA		0	0	0	41-50	M	PT_173	3	3	112	Y	N	NA	NA	NA	NA	NA	NA	NA	NA	NA	NA	NA	NA	NA	NA	NA	NA	N	NA	NA	NA	NA	NA	NA	NA	NA	NA	NA	NA	NA	NA	NA	NA	NA	NA	NA	NA	NA	NA	NA	NA	NA	NA	NA	NA	NA	NA	NA	NA	NA	NA	NA	NA	NA	NA	NA	NA
Kox114	NA	NA	2018-7	urine	N	NA	NA		0	0	0	91-100	F	PT_17	1	1	0	Y	N	NA	NA	NA	NA	NA	NA	NA	NA	NA	NA	NA	NA	NA	NA	NA	NA	N	NA	NA	NA	NA	NA	NA	NA	NA	NA	NA	NA	NA	NA	NA	NA	NA	NA	NA	NA	NA	NA	NA	NA	NA	NA	NA	NA	NA	NA	NA	NA	NA	NA	NA	NA	NA	NA	NA	NA
Kox115	Klebsiella oxytoca	ST199	2018-7	urine	Y	SAMN23286108	SRR16976965		0	0	0	71-80	M	PT_153	1	1	NA	N	N	5981862	present	present	unknown (best match = KL107)	?-+*	None	0.7548	KL107_02_cpsACP,KL107_05_wzb,KL107_06_wzc,KL107_08,KL107_09,KL107_10,KL107_12,KL107_13,KL107_14,KL107_15	present	absent	OL104	none	Very high	0.9903	NA	complete	N	wt	0	0	0	0	0	0	0	0	0	0	0	0	0	0	0	0	0	0	0	0	0	0	0	0	0	0	0	0	0	0	0	2	2	2	3	19	2	2
Kox116	NA	NA	2018-7	urine	N	NA	NA		0	0	0	61-70	M	PT_130	1	1	NA	Y	N	NA	NA	NA	NA	NA	NA	NA	NA	NA	NA	NA	NA	NA	NA	NA	NA	N	NA	NA	NA	NA	NA	NA	NA	NA	NA	NA	NA	NA	NA	NA	NA	NA	NA	NA	NA	NA	NA	NA	NA	NA	NA	NA	NA	NA	NA	NA	NA	NA	NA	NA	NA	NA	NA	NA	NA
Kox117	NA	NA	2018-7	urine	N	NA	NA		0	0	0	61-70	F	PT_117	1	1	9	Y	N	NA	NA	NA	NA	NA	NA	NA	NA	NA	NA	NA	NA	NA	NA	NA	NA	N	NA	NA	NA	NA	NA	NA	NA	NA	NA	NA	NA	NA	NA	NA	NA	NA	NA	NA	NA	NA	NA	NA	NA	NA	NA	NA	NA	NA	NA	NA	NA	NA	NA	NA	NA	NA	NA	NA	NA
Kox118	NA	NA	2018-7	respiratory	N	NA	NA		0	0	0	51-60	M	PT_143	1	1	1	N	N	NA	NA	NA	NA	NA	NA	NA	NA	NA	NA	NA	NA	NA	NA	NA	NA	N	NA	NA	NA	NA	NA	NA	NA	NA	NA	NA	NA	NA	NA	NA	NA	NA	NA	NA	NA	NA	NA	NA	NA	NA	NA	NA	NA	NA	NA	NA	NA	NA	NA	NA	NA	NA	NA	NA	NA
Kox119	NA	NA	2018-7	wound	N	NA	NA		0	0	0	20-30	M	PT_206	1	1	0	N	N	NA	NA	NA	NA	NA	NA	NA	NA	NA	NA	NA	NA	NA	NA	NA	NA	N	NA	NA	NA	NA	NA	NA	NA	NA	NA	NA	NA	NA	NA	NA	NA	NA	NA	NA	NA	NA	NA	NA	NA	NA	NA	NA	NA	NA	NA	NA	NA	NA	NA	NA	NA	NA	NA	NA	NA
Kox120	Klebsiella oxytoca	ST21	2018-7	urine	Y	SAMN23286132	SRR16976935		0	0	0	61-70	M	PT_205	1	1	19	N	Y	5941503	present	present	unknown (best match = KL27)	?-+*	None	0.7918	KL27_02_cpsACP,KL27_08_wckI,KL27_09_wckS,KL27_10_wckR,KL27_13_wckQ,KL27_15_wctE,KL27_16_wctF	present	absent	OL104	none	Very high	0.9926	NA	complete	N	wt	0	0	0	0	0	0	0	0	0	0	0	0	0	0	0	0	0	0	0	0	0	0	0	0	0	0	0	0	0	0	0	1	12	2	1	2	1	1
Kox121	NA	NA	2018-7	urine	N	NA	NA		0	0	0	91-100	F	PT_37	1	1	10	Y	N	NA	NA	NA	NA	NA	NA	NA	NA	NA	NA	NA	NA	NA	NA	NA	NA	N	NA	NA	NA	NA	NA	NA	NA	NA	NA	NA	NA	NA	NA	NA	NA	NA	NA	NA	NA	NA	NA	NA	NA	NA	NA	NA	NA	NA	NA	NA	NA	NA	NA	NA	NA	NA	NA	NA	NA
Kox122	NA	NA	2018-7	urine	N	NA	NA		1	0	1	41-50	F	PT_86	3	3	NA	Y	N	NA	NA	NA	NA	NA	NA	NA	NA	NA	NA	NA	NA	NA	NA	NA	NA	N	NA	NA	NA	NA	NA	NA	NA	NA	NA	NA	NA	NA	NA	NA	NA	NA	NA	NA	NA	NA	NA	NA	NA	NA	NA	NA	NA	NA	NA	NA	NA	NA	NA	NA	NA	NA	NA	NA	NA
Kox123	NA	NA	2018-7	urine	N	NA	NA		0	0	0	41-50	M	PT_173	4	4	112	Y	N	NA	NA	NA	NA	NA	NA	NA	NA	NA	NA	NA	NA	NA	NA	NA	NA	N	NA	NA	NA	NA	NA	NA	NA	NA	NA	NA	NA	NA	NA	NA	NA	NA	NA	NA	NA	NA	NA	NA	NA	NA	NA	NA	NA	NA	NA	NA	NA	NA	NA	NA	NA	NA	NA	NA	NA
Kox124	NA	NA	2018-8	wound	N	NA	NA		0	0	0	51-60	M	PT_123	1	1	NA	N	N	NA	NA	NA	NA	NA	NA	NA	NA	NA	NA	NA	NA	NA	NA	NA	NA	N	NA	NA	NA	NA	NA	NA	NA	NA	NA	NA	NA	NA	NA	NA	NA	NA	NA	NA	NA	NA	NA	NA	NA	NA	NA	NA	NA	NA	NA	NA	NA	NA	NA	NA	NA	NA	NA	NA	NA
Kox125	NA	NA	2018-8	urine	N	NA	NA		0	0	0	31-40	M	PT_169	1	1	171	N	N	NA	NA	NA	NA	NA	NA	NA	NA	NA	NA	NA	NA	NA	NA	NA	NA	N	NA	NA	NA	NA	NA	NA	NA	NA	NA	NA	NA	NA	NA	NA	NA	NA	NA	NA	NA	NA	NA	NA	NA	NA	NA	NA	NA	NA	NA	NA	NA	NA	NA	NA	NA	NA	NA	NA	NA
Kox126	Klebsiella oxytoca	ST282	2018-8	blood	Y	SAMN23286085	SRR16976990		0	1	0	51-60	M	PT_101	1	1	NA	N	N	5844246	present	present	unknown (best match = KL128)	?-+*	None	0.7764	KL128_02_cpsACP,KL128_05_wzb,KL128_06_wzc,KL128_08_wcaA,KL128_09_wzy,KL128_10,KL128_11,KL128_12_wcuD,KL128_13_wcuS,KL128_15,KL128_17_manC,KL128_18_manB	present	absent	OL104	?-	Good	0.9898	OL104_01_manC,OL104_02_manB	complete	N	wt	0	0	0	0	0	0	0	0	0	0	0	0	0	0	0	0	0	0	0	0	0	0	0	0	0	0	0	0	0	0	0	2	19	2	14	29	1	52
Kox127	Klebsiella michiganensis	ST29	2018-8	respiratory	Y	SAMN23286101	SRR16976973		0	0	0	61-70	M	PT_137	1	1	5	Y	N	5999298	present	present	unknown (best match = KL68)	?-+*	Low	0.8907	KL68_02_cpsACP	present	present	O1v1	-+*	Good	0.723	O1/O2v1_03_wbbM,O1/O2v1_05_wbbN,O1/O2v1_07_kfoC	absent	N	wt	0	0	0	0	0	0	0	0	0	0	0	0	0	0	0	0	0	0	0	0	0	0	0	0	0	0	0	0	0	0	0	3	4	15	8	18	6	11
Kox128	NA	NA	2018-8	urine	N	NA	NA		0	0	0	51-60	F	PT_207	1	1	8	N	N	NA	NA	NA	NA	NA	NA	NA	NA	NA	NA	NA	NA	NA	NA	NA	NA	N	NA	NA	NA	NA	NA	NA	NA	NA	NA	NA	NA	NA	NA	NA	NA	NA	NA	NA	NA	NA	NA	NA	NA	NA	NA	NA	NA	NA	NA	NA	NA	NA	NA	NA	NA	NA	NA	NA	NA
Kox129	NA	NA	2018-8	urine	N	NA	NA		0	0	0	71-80	M	PT_84	1	1	NA	Y	N	NA	NA	NA	NA	NA	NA	NA	NA	NA	NA	NA	NA	NA	NA	NA	NA	N	NA	NA	NA	NA	NA	NA	NA	NA	NA	NA	NA	NA	NA	NA	NA	NA	NA	NA	NA	NA	NA	NA	NA	NA	NA	NA	NA	NA	NA	NA	NA	NA	NA	NA	NA	NA	NA	NA	NA
Kox130	Klebsiella grimontii	ST283	2018-8	tissue/sterile fluid	Y	SAMN23286135	SRR16976931		0	0	0	81-90	F	PT_211	1	1	1	N	Y	6129224	present	present	unknown (best match = KL107)	?-+*	None	0.7687	KL107_02_cpsACP,KL107_05_wzb,KL107_06_wzc,KL107_07_wbaP,KL107_08,KL107_09,KL107_10	present	present	O1v1	-+*	Good	0.7229	O1/O2v1_03_wbbM,O1/O2v1_05_wbbN,O1/O2v1_07_kfoC	absent	N	wt	0	0	0	0	0	0	0	0	0	0	0	0	0	0	0	0	0	0	0	0	0	0	0	0	0	0	0	0	0	0	0	5	6	19	11	46	7	32
Kox131	NA	NA	2018-8	wound	N	NA	NA		0	0	0	20-30	M	PT_212	1	1	1	N	N	NA	NA	NA	NA	NA	NA	NA	NA	NA	NA	NA	NA	NA	NA	NA	NA	N	NA	NA	NA	NA	NA	NA	NA	NA	NA	NA	NA	NA	NA	NA	NA	NA	NA	NA	NA	NA	NA	NA	NA	NA	NA	NA	NA	NA	NA	NA	NA	NA	NA	NA	NA	NA	NA	NA	NA
Kox132	Klebsiella michiganensis	ST284	2018-8	urine	Y	SAMN23286133	SRR16976933		0	0	0	51-60	F	PT_208	1	1	9	N	Y	6277440	present	present	KL29	?-+*	Good	0.8756	KL29_08_wcuD,KL29_09_wcuE	present	present	O1v1	?-+*	Good	0.7217	O1/O2v1_03_wbbM,O1/O2v1_05_wbbN,O1/O2v1_07_kfoC	complete	N	wt	0	0	0	0	0	0	0	0	0	0	0	0	0	0	0	0	0	0	0	0	0	0	0	0	0	0	0	1	0	0	0	3	9	17	21	83	31	23
Kox133	NA	NA	2018-8	urine	N	NA	NA		0	0	0	51-60	M	PT_61	2	2	NA	Y	N	NA	NA	NA	NA	NA	NA	NA	NA	NA	NA	NA	NA	NA	NA	NA	NA	N	NA	NA	NA	NA	NA	NA	NA	NA	NA	NA	NA	NA	NA	NA	NA	NA	NA	NA	NA	NA	NA	NA	NA	NA	NA	NA	NA	NA	NA	NA	NA	NA	NA	NA	NA	NA	NA	NA	NA
Kox134	NA	NA	2018-8	urine	N	NA	NA		0	0	0	61-70	F	PT_200	1	1	NA	Y	N	NA	NA	NA	NA	NA	NA	NA	NA	NA	NA	NA	NA	NA	NA	NA	NA	N	NA	NA	NA	NA	NA	NA	NA	NA	NA	NA	NA	NA	NA	NA	NA	NA	NA	NA	NA	NA	NA	NA	NA	NA	NA	NA	NA	NA	NA	NA	NA	NA	NA	NA	NA	NA	NA	NA	NA
Kox135	Klebsiella grimontii	ST189	2018-8	respiratory	Y	SAMN23286127	SRR16976940		0	0	0	71-80	M	PT_193	1	1	2	N	Y	5772015	present	present	unknown (best match = KL124)	?-+*	None	0.7303	KL124_02_cpsACP,KL124_08_wctK,KL124_09_wcuP,KL124_10_wclJ,KL124_11_wzy,KL124_12,KL124_13_wcuA,KL124_14_wcaL,KL124_15_wzx,KL124_17_wclK,KL124_18_rmlB,KL124_20_rmlD,KL124_21_rmlC	present	present	O1v1	-+*	Good	0.7235	O1/O2v1_03_wbbM,O1/O2v1_05_wbbN,O1/O2v1_07_kfoC	complete	N	wt	0	0	0	0	0	0	0	0	0	0	0	0	0	0	0	0	0	0	0	0	0	0	0	0	0	0	0	0	0	0	0	5	10	10	10	70	5	9
Kox136	Klebsiella oxytoca	ST285	2018-8	urine	Y	SAMN23286054	SRR16976947		1	0	0	71-80	M	PT_3	1	1	1	Y	N	5935768	present	present	unknown (best match = KL107)	?-+*	None	0.7598	KL107_02_cpsACP,KL107_05_wzb,KL107_06_wzc,KL107_07_wbaP,KL107_08,KL107_09,KL107_10	present	absent	O5	*	High	0.8154	NA	complete	Y	G->A position 5	0	0	0	0	0	0	0	0	0	0	0	0	0	0	0	0	0	0	0	0	0	0	0	0	0	0	0	0	0	0	0	1	3	13	24	2	10	1
Kox137	Klebsiella oxytoca	ST286	2018-8	wound	Y	SAMN23286107	SRR16976966		0	0	0	61-70	M	PT_152	1	1	1	Y	N	5743328	present	present	unknown (best match = KL163)	?-+*	None	0.7526	KL163_02_cpsACP,KL163_05_wzb,KL163_07_wcuD,KL163_08_wzy,KL163_09_wcuE,KL163_10_wcuC,KL163_11_wbaZ,KL163_12_wbaP,KL163_13_wctH,KL163_14,KL163_15_wzx,KL163_16_wcuJ	present	absent	O5	*	High	0.8168	NA	complete	N	wt	0	0	0	0	0	0	0	0	0	0	0	0	0	0	0	0	0	0	0	0	0	0	0	0	0	0	0	0	0	0	0	2	2	33	14	16	1	39
Kox138	NA	NA	2018-8	wound	N	NA	NA		0	0	0	31-40	F	PT_214	1	1	NA	N	N	NA	NA	NA	NA	NA	NA	NA	NA	NA	NA	NA	NA	NA	NA	NA	NA	N	NA	NA	NA	NA	NA	NA	NA	NA	NA	NA	NA	NA	NA	NA	NA	NA	NA	NA	NA	NA	NA	NA	NA	NA	NA	NA	NA	NA	NA	NA	NA	NA	NA	NA	NA	NA	NA	NA	NA
Kox139	NA	NA	2018-8	tissue/sterile fluid	N	NA	NA		0	0	0	20-30	F	PT_149	1	1	NA	N	N	NA	NA	NA	NA	NA	NA	NA	NA	NA	NA	NA	NA	NA	NA	NA	NA	N	NA	NA	NA	NA	NA	NA	NA	NA	NA	NA	NA	NA	NA	NA	NA	NA	NA	NA	NA	NA	NA	NA	NA	NA	NA	NA	NA	NA	NA	NA	NA	NA	NA	NA	NA	NA	NA	NA	NA
Kox140	NA	NA	2018-8	urine	N	NA	NA		0	0	0	61-70	M	PT_112	1	1	5	N	N	NA	NA	NA	NA	NA	NA	NA	NA	NA	NA	NA	NA	NA	NA	NA	NA	N	NA	NA	NA	NA	NA	NA	NA	NA	NA	NA	NA	NA	NA	NA	NA	NA	NA	NA	NA	NA	NA	NA	NA	NA	NA	NA	NA	NA	NA	NA	NA	NA	NA	NA	NA	NA	NA	NA	NA
Kox141	NA	NA	2018-8	urine	N	NA	NA		0	0	0	91-100	F	PT_15	1	1	1	Y	N	NA	NA	NA	NA	NA	NA	NA	NA	NA	NA	NA	NA	NA	NA	NA	NA	N	NA	NA	NA	NA	NA	NA	NA	NA	NA	NA	NA	NA	NA	NA	NA	NA	NA	NA	NA	NA	NA	NA	NA	NA	NA	NA	NA	NA	NA	NA	NA	NA	NA	NA	NA	NA	NA	NA	NA
Kox142	Klebsiella oxytoca	ST287	2018-9	respiratory	Y	SAMN23286106	SRR16976967		1	0	0	41-50	M	PT_151	1	1	12	Y	N	5824721	present	present	KL74	none	Very high	0.9961	NA	present	absent	O5	*	High	0.8164	NA	complete	Y	G->A position 5	0	0	0	0	0	0	0	0	0	0	0	0	0	0	0	0	0	0	0	0	0	0	0	0	0	0	0	0	0	0	0	1	2	2	2	94	1	1
Kox143	NA	NA	2018-9	urine	N	NA	NA		0	0	0	81-90	F	PT_49	1	1	NA	N	N	NA	NA	NA	NA	NA	NA	NA	NA	NA	NA	NA	NA	NA	NA	NA	NA	N	NA	NA	NA	NA	NA	NA	NA	NA	NA	NA	NA	NA	NA	NA	NA	NA	NA	NA	NA	NA	NA	NA	NA	NA	NA	NA	NA	NA	NA	NA	NA	NA	NA	NA	NA	NA	NA	NA	NA
Kox144	NA	NA	2018-9	urine	N	NA	NA		0	0	0	91-100	F	PT_100	1	1	1	N	N	NA	NA	NA	NA	NA	NA	NA	NA	NA	NA	NA	NA	NA	NA	NA	NA	N	NA	NA	NA	NA	NA	NA	NA	NA	NA	NA	NA	NA	NA	NA	NA	NA	NA	NA	NA	NA	NA	NA	NA	NA	NA	NA	NA	NA	NA	NA	NA	NA	NA	NA	NA	NA	NA	NA	NA
Kox145	Klebsiella oxytoca	ST288	2018-9	respiratory	Y	SAMN23286062	SRR16976923		0	0	0	51-60	M	PT_25	1	1	0	N	Y	6056583	present	present	unknown (best match = KL107)	?-+*	None	0.7592	KL107_02_cpsACP,KL107_05_wzb,KL107_06_wzc,KL107_08,KL107_09,KL107_10	present	absent	OL104	none	Very high	0.9899	NA	complete	N	wt	0	0	0	0	0	0	0	0	0	0	0	0	0	0	0	0	0	0	0	0	0	0	0	0	0	0	0	0	0	0	0	1	2	2	28	66	1	2
Kox146	NA	NA	2018-9	urine	N	NA	NA		1	0	0	51-60	M	PT_11	2	2	NA	Y	N	NA	NA	NA	NA	NA	NA	NA	NA	NA	NA	NA	NA	NA	NA	NA	NA	N	NA	NA	NA	NA	NA	NA	NA	NA	NA	NA	NA	NA	NA	NA	NA	NA	NA	NA	NA	NA	NA	NA	NA	NA	NA	NA	NA	NA	NA	NA	NA	NA	NA	NA	NA	NA	NA	NA	NA
Kox147	Klebsiella oxytoca	ST289	2018-9	blood	Y	SAMN23286122	SRR16976950		0	1	0	71-80	F	PT_186	1	1	12	Y	N	5633988	present	present	unknown (best match = KL68)	?+*	Low	0.8588	NA	present	absent	O3/O3a	*	High	0.9042	NA	complete	N	wt	0	0	0	0	0	0	0	0	0	0	0	0	0	0	0	0	0	0	0	0	0	0	0	0	0	0	0	0	0	0	0	1	2	2	27	65	1	1
Kox148	NA	NA	2018-9	urine	N	NA	NA		0	0	0	81-90	M	PT_22	1	1	1	N	N	NA	NA	NA	NA	NA	NA	NA	NA	NA	NA	NA	NA	NA	NA	NA	NA	N	NA	NA	NA	NA	NA	NA	NA	NA	NA	NA	NA	NA	NA	NA	NA	NA	NA	NA	NA	NA	NA	NA	NA	NA	NA	NA	NA	NA	NA	NA	NA	NA	NA	NA	NA	NA	NA	NA	NA
Kox149	NA	NA	2018-9	urine	N	NA	NA		0	0	0	81-90	M	PT_146	1	1	NA	Y	N	NA	NA	NA	NA	NA	NA	NA	NA	NA	NA	NA	NA	NA	NA	NA	NA	N	NA	NA	NA	NA	NA	NA	NA	NA	NA	NA	NA	NA	NA	NA	NA	NA	NA	NA	NA	NA	NA	NA	NA	NA	NA	NA	NA	NA	NA	NA	NA	NA	NA	NA	NA	NA	NA	NA	NA
Kox150	NA	NA	2018-9	urine	N	NA	NA		0	0	0	81-90	F	PT_107	1	1	13	N	N	NA	NA	NA	NA	NA	NA	NA	NA	NA	NA	NA	NA	NA	NA	NA	NA	N	NA	NA	NA	NA	NA	NA	NA	NA	NA	NA	NA	NA	NA	NA	NA	NA	NA	NA	NA	NA	NA	NA	NA	NA	NA	NA	NA	NA	NA	NA	NA	NA	NA	NA	NA	NA	NA	NA	NA
Kox151	Klebsiella grimontii	ST290	2018-9	respiratory	Y	SAMN23286137	SRR16976929		0	0	0	51-60	M	PT_216	1	1	5	N	Y	5688172	present	present	unknown (best match = KL161)	-+*	None	0.7669	KL161_02_cpsACP,KL161_12_rmlD,KL161_13_wcuP,KL161_14,KL161_15,KL161_16_wzx	present	present	O1v1	-+*	Good	0.7238	O1/O2v1_03_wbbM,O1/O2v1_05_wbbN,O1/O2v1_07_kfoC	complete	N	wt	0	0	0	0	0	0	0	0	0	0	0	0	0	0	0	0	0	0	0	0	0	0	0	0	0	0	0	0	0	0	0	5	6	14	11	70	7	6
Kox152	NA	NA	2018-9	tissue/sterile fluid	N	NA	NA		0	0	0	61-70	F	PT_104	1	1	2	N	N	NA	NA	NA	NA	NA	NA	NA	NA	NA	NA	NA	NA	NA	NA	NA	NA	N	NA	NA	NA	NA	NA	NA	NA	NA	NA	NA	NA	NA	NA	NA	NA	NA	NA	NA	NA	NA	NA	NA	NA	NA	NA	NA	NA	NA	NA	NA	NA	NA	NA	NA	NA	NA	NA	NA	NA
Kox153	Klebsiella oxytoca	ST199	2018-9	urine	Y	SAMN23286109	SRR16976964		1	0	0	71-80	M	PT_153	2	2	1	Y	N	5957736	present	present	unknown (best match = KL107)	?-+*	None	0.7548	KL107_02_cpsACP,KL107_05_wzb,KL107_06_wzc,KL107_08,KL107_09,KL107_10,KL107_12,KL107_13,KL107_14,KL107_15	present	absent	OL104	none	Very high	0.9902	NA	complete	Y	G->T position 1	0	0	0	0	0	0	0	0	0	0	0	0	0	0	0	0	0	0	0	0	0	0	0	0	0	0	0	0	0	0	0	2	2	2	3	19	2	2
Kox155	Klebsiella oxytoca	ST20	2018-9	respiratory	Y	SAMN23286098	SRR16976976		0	0	0	31-40	F	PT_132	1	1	NA	Y	N	6173441	present	present	unknown (best match = KL128)	?-+*	None	0.785	KL128_02_cpsACP,KL128_05_wzb,KL128_06_wzc,KL128_08_wcaA,KL128_09_wzy,KL128_10,KL128_11,KL128_12_wcuD,KL128_13_wcuS,KL128_15	present	absent	O3/O3a	*	High	0.9031	NA	complete	N	wt	0	0	0	0	0	0	0	0	0	0	0	0	0	0	0	0	0	0	0	0	0	0	0	0	0	0	0	0	0	0	0	1	11	12	1	4	9	1
Kox206	NA	NA	2019-1	urine	N	NA	NA		0	0	0	71-80	M	PT_110	1	1	0	Y	N	NA	NA	NA	NA	NA	NA	NA	NA	NA	NA	NA	NA	NA	NA	NA	NA	N	NA	NA	NA	NA	NA	NA	NA	NA	NA	NA	NA	NA	NA	NA	NA	NA	NA	NA	NA	NA	NA	NA	NA	NA	NA	NA	NA	NA	NA	NA	NA	NA	NA	NA	NA	NA	NA	NA	NA
Kox208	NA	NA	2019-1	urine	N	NA	NA		0	0	0	51-60	M	PT_61	3	3	NA	Y	N	NA	NA	NA	NA	NA	NA	NA	NA	NA	NA	NA	NA	NA	NA	NA	NA	N	NA	NA	NA	NA	NA	NA	NA	NA	NA	NA	NA	NA	NA	NA	NA	NA	NA	NA	NA	NA	NA	NA	NA	NA	NA	NA	NA	NA	NA	NA	NA	NA	NA	NA	NA	NA	NA	NA	NA
Kox209	Klebsiella oxytoca	ST176	2019-1	respiratory	Y	SAMN23286128	SRR16976939		0	0	0	71-80	M	PT_194	1	1	5	Y	Y	6037017	present	present	unknown (best match = KL55)	?-+*	None	0.7376	KL55_02_cpsACP,KL55_05_wzb,KL55_06_wzc,KL55_07_wcaA,KL55_08_wcaJ,KL55_09_wcpH,KL55_10_wcpI,KL55_11_wzy,KL55_12_wcpJ,KL55_13_wzx,KL55_14	present	absent	O5	*	High	0.8156	NA	complete	N	wt	0	0	0	0	0	0	0	0	0	0	0	0	0	0	0	0	0	0	0	0	0	0	0	0	0	0	0	0	0	0	0	1	7	2	1	65	1	2
Kox210	Klebsiella grimontii	ST301	2019-1	blood	Y	SAMN23286103	SRR16976970		0	1	0	71-80	M	PT_140	1	1	0	Y	N	5859938	present	present	unknown (best match = KL163)	?-+*	None	0.7262	KL163_02_cpsACP,KL163_05_wzb,KL163_07_wcuD,KL163_08_wzy,KL163_09_wcuE,KL163_10_wcuC,KL163_11_wbaZ,KL163_12_wbaP,KL163_13_wctH,KL163_14,KL163_15_wzx,KL163_16_wcuJ,KL163_18_manC,KL163_19_manB	present	present	O1v1	-+*	Good	0.7223	O1/O2v1_03_wbbM,O1/O2v1_05_wbbN,O1/O2v1_07_kfoC	absent	N	wt	0	0	0	0	0	0	0	0	0	0	0	0	0	0	0	0	0	0	0	0	0	0	0	0	0	0	0	0	0	0	0	5	6	19	10	46	7	32
Kox211	Klebsiella oxytoca	ST266	2019-1	urine	Y	SAMN23286096	SRR16976978		0	0	0	71-80	M	PT_126	2	2	1	Y	N	6021262	present	present	KL74	?-	Good	0.995	KL74_17_manC	present	absent	OL104	?-	Good	0.9933	OL104_01_manC	complete	N	G->A position 5	0	0	0	0	0	0	0	0	0	0	0	0	0	0	0	0	0	0	0	0	0	0	0	0	0	0	0	0	0	0	0	1	2	2	1	65	1	2
Kox213	NA	NA	2019-1	respiratory	N	NA	NA		0	0	0	61-70	M	PT_45	1	1	15	Y	Y	NA	NA	NA	NA	NA	NA	NA	NA	NA	NA	NA	NA	NA	NA	NA	NA	N	NA	NA	NA	NA	NA	NA	NA	NA	NA	NA	NA	NA	NA	NA	NA	NA	NA	NA	NA	NA	NA	NA	NA	NA	NA	NA	NA	NA	NA	NA	NA	NA	NA	NA	NA	NA	NA	NA	NA
Kox215	NA	NA	2019-1	urine	N	NA	NA		0	0	0	81-90	F	PT_116	1	1	1	Y	N	NA	NA	NA	NA	NA	NA	NA	NA	NA	NA	NA	NA	NA	NA	NA	NA	N	NA	NA	NA	NA	NA	NA	NA	NA	NA	NA	NA	NA	NA	NA	NA	NA	NA	NA	NA	NA	NA	NA	NA	NA	NA	NA	NA	NA	NA	NA	NA	NA	NA	NA	NA	NA	NA	NA	NA
Kox216	Klebsiella oxytoca	ST31	2019-1	blood	Y	SAMN23286069	SRR16977008		0	1	0	61-70	M	PT_45	1	2	15	Y	N	5773766	present	present	unknown (best match = KL128)	?-+*	None	0.7751	KL128_02_cpsACP,KL128_05_wzb,KL128_06_wzc,KL128_08_wcaA,KL128_09_wzy,KL128_10,KL128_11,KL128_12_wcuD,KL128_13_wcuS,KL128_15,KL128_17_manC	present	absent	OL104	?-	Good	0.9902	OL104_01_manC	complete	N	wt	0	0	0	0	0	0	0	0	0	0	0	0	0	0	0	0	0	0	0	0	0	0	0	0	0	0	0	0	0	0	0	1	13	1	15	4	1	1
Kox217	NA	NA	2019-1	urine	N	NA	NA		0	0	0	51-60	M	PT_7	1	1	41	Y	Y	NA	NA	NA	NA	NA	NA	NA	NA	NA	NA	NA	NA	NA	NA	NA	NA	N	NA	NA	NA	NA	NA	NA	NA	NA	NA	NA	NA	NA	NA	NA	NA	NA	NA	NA	NA	NA	NA	NA	NA	NA	NA	NA	NA	NA	NA	NA	NA	NA	NA	NA	NA	NA	NA	NA	NA
Kox247	NA	NA	2019-1	urine	N	NA	NA		0	0	0	81-90	F	PT_32	1	1	0	N	N	NA	NA	NA	NA	NA	NA	NA	NA	NA	NA	NA	NA	NA	NA	NA	NA	N	NA	NA	NA	NA	NA	NA	NA	NA	NA	NA	NA	NA	NA	NA	NA	NA	NA	NA	NA	NA	NA	NA	NA	NA	NA	NA	NA	NA	NA	NA	NA	NA	NA	NA	NA	NA	NA	NA	NA
Kox218	NA	NA	2019-2	urine	N	NA	NA		0	0	0	51-60	M	PT_93	1	1	0	N	N	NA	NA	NA	NA	NA	NA	NA	NA	NA	NA	NA	NA	NA	NA	NA	NA	N	NA	NA	NA	NA	NA	NA	NA	NA	NA	NA	NA	NA	NA	NA	NA	NA	NA	NA	NA	NA	NA	NA	NA	NA	NA	NA	NA	NA	NA	NA	NA	NA	NA	NA	NA	NA	NA	NA	NA
Kox219	Klebsiella oxytoca	ST179	2019-2	respiratory	Y	SAMN23286099	SRR16976975		0	0	1	61-70	M	PT_133	1	1	13	Y	N	5897849	present	present	unknown (best match = KL26)	-+*	None	0.8303	KL26_09_wcuC,KL26_10_wcuD,KL26_11_wbaZ,KL26_13_wcuU,KL26_14_wcuH,KL26_15_wctD,KL26_16_wzy,KL26_17_wcuL	present	absent	O5	*	High	0.8166	NA	complete	N	wt	0	0	0	0	0	0	0	0	0	0	0	0	0	0	0	0	0	0	0	0	0	0	0	0	0	0	0	0	0	0	0	1	36	2	1	66	2	2
Kox220	NA	NA	2019-2	urine	N	NA	NA		0	0	0	31-40	M	PT_169	3	4	NA	Y	N	NA	NA	NA	NA	NA	NA	NA	NA	NA	NA	NA	NA	NA	NA	NA	NA	N	NA	NA	NA	NA	NA	NA	NA	NA	NA	NA	NA	NA	NA	NA	NA	NA	NA	NA	NA	NA	NA	NA	NA	NA	NA	NA	NA	NA	NA	NA	NA	NA	NA	NA	NA	NA	NA	NA	NA
Kox221	NA	NA	2019-2	urine	N	NA	NA		0	0	0	71-80	F	PT_227	1	1	8	N	N	NA	NA	NA	NA	NA	NA	NA	NA	NA	NA	NA	NA	NA	NA	NA	NA	N	NA	NA	NA	NA	NA	NA	NA	NA	NA	NA	NA	NA	NA	NA	NA	NA	NA	NA	NA	NA	NA	NA	NA	NA	NA	NA	NA	NA	NA	NA	NA	NA	NA	NA	NA	NA	NA	NA	NA
Kox222	NA	NA	2019-2	urine	N	NA	NA		0	0	0	61-70	M	PT_59	1	1	0	Y	N	NA	NA	NA	NA	NA	NA	NA	NA	NA	NA	NA	NA	NA	NA	NA	NA	N	NA	NA	NA	NA	NA	NA	NA	NA	NA	NA	NA	NA	NA	NA	NA	NA	NA	NA	NA	NA	NA	NA	NA	NA	NA	NA	NA	NA	NA	NA	NA	NA	NA	NA	NA	NA	NA	NA	NA
Kox223	NA	NA	2019-2	urine	N	NA	NA		0	0	0	71-80	F	PT_136	1	1	19	Y	N	NA	NA	NA	NA	NA	NA	NA	NA	NA	NA	NA	NA	NA	NA	NA	NA	N	NA	NA	NA	NA	NA	NA	NA	NA	NA	NA	NA	NA	NA	NA	NA	NA	NA	NA	NA	NA	NA	NA	NA	NA	NA	NA	NA	NA	NA	NA	NA	NA	NA	NA	NA	NA	NA	NA	NA
Kox224	NA	NA	2019-2	urine	N	NA	NA		0	0	0	20-30	M	PT_189	1	1	NA	Y	N	NA	NA	NA	NA	NA	NA	NA	NA	NA	NA	NA	NA	NA	NA	NA	NA	N	NA	NA	NA	NA	NA	NA	NA	NA	NA	NA	NA	NA	NA	NA	NA	NA	NA	NA	NA	NA	NA	NA	NA	NA	NA	NA	NA	NA	NA	NA	NA	NA	NA	NA	NA	NA	NA	NA	NA
Kox225	NA	NA	2019-2	urine	N	NA	NA		0	0	0	61-70	F	PT_105	1	1	NA	N	N	NA	NA	NA	NA	NA	NA	NA	NA	NA	NA	NA	NA	NA	NA	NA	NA	N	NA	NA	NA	NA	NA	NA	NA	NA	NA	NA	NA	NA	NA	NA	NA	NA	NA	NA	NA	NA	NA	NA	NA	NA	NA	NA	NA	NA	NA	NA	NA	NA	NA	NA	NA	NA	NA	NA	NA
Kox248	NA	NA	2019-2	urine	N	NA	NA		0	0	0	71-80	F	PT_144	1	1	NA	N	N	NA	NA	NA	NA	NA	NA	NA	NA	NA	NA	NA	NA	NA	NA	NA	NA	N	NA	NA	NA	NA	NA	NA	NA	NA	NA	NA	NA	NA	NA	NA	NA	NA	NA	NA	NA	NA	NA	NA	NA	NA	NA	NA	NA	NA	NA	NA	NA	NA	NA	NA	NA	NA	NA	NA	NA
Kox249	NA	NA	2019-2	urine	N	NA	NA		0	0	0	81-90	M	PT_103	1	1	9	N	N	NA	NA	NA	NA	NA	NA	NA	NA	NA	NA	NA	NA	NA	NA	NA	NA	N	NA	NA	NA	NA	NA	NA	NA	NA	NA	NA	NA	NA	NA	NA	NA	NA	NA	NA	NA	NA	NA	NA	NA	NA	NA	NA	NA	NA	NA	NA	NA	NA	NA	NA	NA	NA	NA	NA	NA
Kox226	Klebsiella michiganensis	ST303	2019-3	urine	Y	SAMN23286068	SRR16977009		1	0	0	71-80	M	PT_38	1	1	6	N	N	5999830	present	present	unknown (best match = KL161)	-+*	None	0.7629	KL161_02_cpsACP,KL161_12_rmlD,KL161_13_wcuP,KL161_14,KL161_15,KL161_16_wzx	present	present	O1v1	-+*	Good	0.7227	O1/O2v1_03_wbbM,O1/O2v1_05_wbbN,O1/O2v1_07_kfoC	complete	N	wt	0	0	0	0	0	0	0	0	0	0	0	0	0	0	0	0	0	0	0	0	0	0	0	0	0	0	0	1	0	0	0	12	29	20	21	40	32	46
Kox227	Klebsiella oxytoca	ST302	2019-3	urine	Y	SAMN23286086	SRR16976989		1	0	0	81-90	F	PT_106	1	1	1	Y	N	5656590	present	present	unknown (best match = KL107)	?-+*	None	0.7591	KL107_02_cpsACP,KL107_05_wzb,KL107_06_wzc,KL107_08,KL107_09,KL107_10	present	absent	OL104	none	Very high	0.9921	NA	complete	Y	G->A position 5	0	0	0	0	0	0	0	0	0	0	0	0	0	0	0	0	0	0	0	0	0	0	0	0	0	0	0	0	0	0	0	1	18	2	1	84	1	1
Kox229	NA	NA	2019-3	urine	N	NA	NA		0	0	0	61-70	F	PT_102	1	1	63	Y	N	NA	NA	NA	NA	NA	NA	NA	NA	NA	NA	NA	NA	NA	NA	NA	NA	N	NA	NA	NA	NA	NA	NA	NA	NA	NA	NA	NA	NA	NA	NA	NA	NA	NA	NA	NA	NA	NA	NA	NA	NA	NA	NA	NA	NA	NA	NA	NA	NA	NA	NA	NA	NA	NA	NA	NA
Kox230	NA	NA	2019-3	wound	N	NA	NA		0	0	0	31-40	M	PT_128	1	1	28	N	N	NA	NA	NA	NA	NA	NA	NA	NA	NA	NA	NA	NA	NA	NA	NA	NA	N	NA	NA	NA	NA	NA	NA	NA	NA	NA	NA	NA	NA	NA	NA	NA	NA	NA	NA	NA	NA	NA	NA	NA	NA	NA	NA	NA	NA	NA	NA	NA	NA	NA	NA	NA	NA	NA	NA	NA
Kox231	Klebsiella michiganensis	ST304	2019-3	blood	Y	SAMN23286143	SRR16976922		0	1	0	61-70	F	PT_228	1	1	21	Y	N	5858191	present	present	KL26	-+*	Good	0.8933	KL26_17_wcuL	present	present	unknown (best match = O1v1)	?-+*	Low	0.7316	O1/O2v1_03_wbbM,O1/O2v1_05_wbbN,O1/O2v1_07_kfoC	complete	N	wt	0	0	0	0	0	0	0	0	0	0	0	0	0	0	0	0	0	0	0	0	0	0	0	0	0	0	0	1	0	0	0	3	8	22	52	20	33	24
Kox232	NA	NA	2019-3	respiratory	N	NA	NA		0	0	0	61-70	M	PT_178	1	1	1	Y	N	NA	NA	NA	NA	NA	NA	NA	NA	NA	NA	NA	NA	NA	NA	NA	NA	N	NA	NA	NA	NA	NA	NA	NA	NA	NA	NA	NA	NA	NA	NA	NA	NA	NA	NA	NA	NA	NA	NA	NA	NA	NA	NA	NA	NA	NA	NA	NA	NA	NA	NA	NA	NA	NA	NA	NA
Kox233	NA	NA	2019-3	respiratory	N	NA	NA		0	0	0	61-70	M	PT_178	2	2	1	Y	N	NA	NA	NA	NA	NA	NA	NA	NA	NA	NA	NA	NA	NA	NA	NA	NA	N	NA	NA	NA	NA	NA	NA	NA	NA	NA	NA	NA	NA	NA	NA	NA	NA	NA	NA	NA	NA	NA	NA	NA	NA	NA	NA	NA	NA	NA	NA	NA	NA	NA	NA	NA	NA	NA	NA	NA
Kox234	NA	NA	2019-3	urine	N	NA	NA		0	0	0	81-90	M	PT_22	2	2	NA	Y	N	NA	NA	NA	NA	NA	NA	NA	NA	NA	NA	NA	NA	NA	NA	NA	NA	N	NA	NA	NA	NA	NA	NA	NA	NA	NA	NA	NA	NA	NA	NA	NA	NA	NA	NA	NA	NA	NA	NA	NA	NA	NA	NA	NA	NA	NA	NA	NA	NA	NA	NA	NA	NA	NA	NA	NA
Kox237	NA	NA	2019-3	wound	N	NA	NA		0	0	0	71-80	M	PT_80	1	1	0	N	N	NA	NA	NA	NA	NA	NA	NA	NA	NA	NA	NA	NA	NA	NA	NA	NA	N	NA	NA	NA	NA	NA	NA	NA	NA	NA	NA	NA	NA	NA	NA	NA	NA	NA	NA	NA	NA	NA	NA	NA	NA	NA	NA	NA	NA	NA	NA	NA	NA	NA	NA	NA	NA	NA	NA	NA
Kox238	NA	NA	2019-3	respiratory	N	NA	NA		0	0	0	61-70	M	PT_234	1	1	2	N	N	NA	NA	NA	NA	NA	NA	NA	NA	NA	NA	NA	NA	NA	NA	NA	NA	N	NA	NA	NA	NA	NA	NA	NA	NA	NA	NA	NA	NA	NA	NA	NA	NA	NA	NA	NA	NA	NA	NA	NA	NA	NA	NA	NA	NA	NA	NA	NA	NA	NA	NA	NA	NA	NA	NA	NA
Kox239	NA	NA	2019-3	urine	N	NA	NA		0	0	0	71-80	F	PT_144	2	2	9	N	N	NA	NA	NA	NA	NA	NA	NA	NA	NA	NA	NA	NA	NA	NA	NA	NA	N	NA	NA	NA	NA	NA	NA	NA	NA	NA	NA	NA	NA	NA	NA	NA	NA	NA	NA	NA	NA	NA	NA	NA	NA	NA	NA	NA	NA	NA	NA	NA	NA	NA	NA	NA	NA	NA	NA	NA
Kox240	NA	NA	2019-3	urine	N	NA	NA		0	0	0	81-90	F	PT_16	1	1	2	Y	N	NA	NA	NA	NA	NA	NA	NA	NA	NA	NA	NA	NA	NA	NA	NA	NA	N	NA	NA	NA	NA	NA	NA	NA	NA	NA	NA	NA	NA	NA	NA	NA	NA	NA	NA	NA	NA	NA	NA	NA	NA	NA	NA	NA	NA	NA	NA	NA	NA	NA	NA	NA	NA	NA	NA	NA
Kox241	NA	NA	2019-3	urine	N	NA	NA		0	0	0	51-60	M	PT_61	4	4	NA	Y	N	NA	NA	NA	NA	NA	NA	NA	NA	NA	NA	NA	NA	NA	NA	NA	NA	N	NA	NA	NA	NA	NA	NA	NA	NA	NA	NA	NA	NA	NA	NA	NA	NA	NA	NA	NA	NA	NA	NA	NA	NA	NA	NA	NA	NA	NA	NA	NA	NA	NA	NA	NA	NA	NA	NA	NA
Kox242	NA	NA	2019-3	urine	N	NA	NA		0	0	0	71-80	M	PT_230	1	1	19	N	N	NA	NA	NA	NA	NA	NA	NA	NA	NA	NA	NA	NA	NA	NA	NA	NA	N	NA	NA	NA	NA	NA	NA	NA	NA	NA	NA	NA	NA	NA	NA	NA	NA	NA	NA	NA	NA	NA	NA	NA	NA	NA	NA	NA	NA	NA	NA	NA	NA	NA	NA	NA	NA	NA	NA	NA
Kox244	NA	NA	2019-3	urine	N	NA	NA		0	0	0	41-50	F	PT_180	1	1	0	Y	N	NA	NA	NA	NA	NA	NA	NA	NA	NA	NA	NA	NA	NA	NA	NA	NA	N	NA	NA	NA	NA	NA	NA	NA	NA	NA	NA	NA	NA	NA	NA	NA	NA	NA	NA	NA	NA	NA	NA	NA	NA	NA	NA	NA	NA	NA	NA	NA	NA	NA	NA	NA	NA	NA	NA	NA
Kox245	NA	NA	2019-3	urine	N	NA	NA		0	0	0	81-90	M	PT_42	1	1	0	Y	N	NA	NA	NA	NA	NA	NA	NA	NA	NA	NA	NA	NA	NA	NA	NA	NA	N	NA	NA	NA	NA	NA	NA	NA	NA	NA	NA	NA	NA	NA	NA	NA	NA	NA	NA	NA	NA	NA	NA	NA	NA	NA	NA	NA	NA	NA	NA	NA	NA	NA	NA	NA	NA	NA	NA	NA
Kox246	NA	NA	2019-3	urine	N	NA	NA		0	0	0	91-100	F	PT_96	1	1	10	Y	N	NA	NA	NA	NA	NA	NA	NA	NA	NA	NA	NA	NA	NA	NA	NA	NA	N	NA	NA	NA	NA	NA	NA	NA	NA	NA	NA	NA	NA	NA	NA	NA	NA	NA	NA	NA	NA	NA	NA	NA	NA	NA	NA	NA	NA	NA	NA	NA	NA	NA	NA	NA	NA	NA	NA	NA
Kox250	NA	NA	2019-3	urine	N	NA	NA		0	0	0	61-70	M	PT_229	1	1	28	Y	N	NA	NA	NA	NA	NA	NA	NA	NA	NA	NA	NA	NA	NA	NA	NA	NA	N	NA	NA	NA	NA	NA	NA	NA	NA	NA	NA	NA	NA	NA	NA	NA	NA	NA	NA	NA	NA	NA	NA	NA	NA	NA	NA	NA	NA	NA	NA	NA	NA	NA	NA	NA	NA	NA	NA	NA
Kox251	NA	NA	2019-3	urine	N	NA	NA		0	0	0	81-90	M	PT_43	1	1	10	Y	Y	NA	NA	NA	NA	NA	NA	NA	NA	NA	NA	NA	NA	NA	NA	NA	NA	N	NA	NA	NA	NA	NA	NA	NA	NA	NA	NA	NA	NA	NA	NA	NA	NA	NA	NA	NA	NA	NA	NA	NA	NA	NA	NA	NA	NA	NA	NA	NA	NA	NA	NA	NA	NA	NA	NA	NA
Kox253	NA	NA	2019-4	other	N	NA	NA		1	0	0	51-60	M	PT_232	1	2	26	N	Y	NA	NA	NA	NA	NA	NA	NA	NA	NA	NA	NA	NA	NA	NA	NA	NA	N	NA	NA	NA	NA	NA	NA	NA	NA	NA	NA	NA	NA	NA	NA	NA	NA	NA	NA	NA	NA	NA	NA	NA	NA	NA	NA	NA	NA	NA	NA	NA	NA	NA	NA	NA	NA	NA	NA	NA
Kox254	NA	NA	2019-4	respiratory	N	NA	NA		0	0	0	51-60	M	PT_232	1	1	25	N	N	NA	NA	NA	NA	NA	NA	NA	NA	NA	NA	NA	NA	NA	NA	NA	NA	N	NA	NA	NA	NA	NA	NA	NA	NA	NA	NA	NA	NA	NA	NA	NA	NA	NA	NA	NA	NA	NA	NA	NA	NA	NA	NA	NA	NA	NA	NA	NA	NA	NA	NA	NA	NA	NA	NA	NA
Kox255	Klebsiella oxytoca	ST48	2019-4	blood	Y	SAMN23286075	SRR16977001		0	1	0	91-100	M	PT_71	1	2	4	N	N	6028735	present	present	unknown (best match = KL47)	?-+*	Low	0.8184	KL47_02_cpsACP,KL47_09	present	absent	O5	*	High	0.8163	NA	complete	N	wt	0	0	0	0	0	0	0	0	0	0	0	0	0	0	0	0	0	0	0	0	0	0	0	0	0	0	0	0	0	0	0	1	3	13	24	27	10	1
Kox256	NA	NA	2019-4	urine	N	NA	NA		0	0	0	91-100	M	PT_71	1	1	3	N	N	NA	NA	NA	NA	NA	NA	NA	NA	NA	NA	NA	NA	NA	NA	NA	NA	N	NA	NA	NA	NA	NA	NA	NA	NA	NA	NA	NA	NA	NA	NA	NA	NA	NA	NA	NA	NA	NA	NA	NA	NA	NA	NA	NA	NA	NA	NA	NA	NA	NA	NA	NA	NA	NA	NA	NA
Kox257	NA	NA	2019-4	urine	N	NA	NA		0	0	0	41-50	F	PT_67	1	1	6	Y	N	NA	NA	NA	NA	NA	NA	NA	NA	NA	NA	NA	NA	NA	NA	NA	NA	N	NA	NA	NA	NA	NA	NA	NA	NA	NA	NA	NA	NA	NA	NA	NA	NA	NA	NA	NA	NA	NA	NA	NA	NA	NA	NA	NA	NA	NA	NA	NA	NA	NA	NA	NA	NA	NA	NA	NA
Kox258	Klebsiella grimontii	ST215	2019-4	blood	Y	SAMN23286144	SRR16976921		0	1	0	51-60	F	PT_235	1	1	14	N	Y	5895025	present	present	KL74	*	Very high	0.9596	NA	present	present	O1v1	-+*	Good	0.7232	O1/O2v1_03_wbbM,O1/O2v1_05_wbbN,O1/O2v1_07_kfoC	complete	N	wt	0	0	0	0	0	0	0	0	0	0	0	0	0	0	0	0	0	0	0	0	0	0	0	0	0	0	0	0	0	0	0	21	6	14	10	46	11	6
Kox259	NA	NA	2019-4	wound	N	NA	NA		0	0	0	71-80	M	PT_51	1	1	3	Y	N	NA	NA	NA	NA	NA	NA	NA	NA	NA	NA	NA	NA	NA	NA	NA	NA	N	NA	NA	NA	NA	NA	NA	NA	NA	NA	NA	NA	NA	NA	NA	NA	NA	NA	NA	NA	NA	NA	NA	NA	NA	NA	NA	NA	NA	NA	NA	NA	NA	NA	NA	NA	NA	NA	NA	NA
Kox236	NA	NA	2019-6	respiratory	N	NA	NA		0	0	0	61-70	M	PT_2	1	1	61	N	Y	NA	NA	NA	NA	NA	NA	NA	NA	NA	NA	NA	NA	NA	NA	NA	NA	N	NA	NA	NA	NA	NA	NA	NA	NA	NA	NA	NA	NA	NA	NA	NA	NA	NA	NA	NA	NA	NA	NA	NA	NA	NA	NA	NA	NA	NA	NA	NA	NA	NA	NA	NA	NA	NA	NA	NA
Kox228	NA	NA	2019-7	urine	N	NA	NA		0	0	0	71-80	M	PT_231	1	1	30	Y	N	NA	NA	NA	NA	NA	NA	NA	NA	NA	NA	NA	NA	NA	NA	NA	NA	N	NA	NA	NA	NA	NA	NA	NA	NA	NA	NA	NA	NA	NA	NA	NA	NA	NA	NA	NA	NA	NA	NA	NA	NA	NA	NA	NA	NA	NA	NA	NA	NA	NA	NA	NA	NA	NA	NA	NA
